# Population Performance and Individual Agreement of Coronary Artery Disease Polygenic Risk Scores

**DOI:** 10.1101/2024.07.25.24310931

**Authors:** Sarah A. Abramowitz, Kristin Boulier, Karl Keat, Katie M. Cardone, Manu Shivakumar, John DePaolo, Renae Judy, Dokyoon Kim, Daniel J. Rader, Marylyn D. Ritchie, Benjamin F. Voight, Bogdan Pasaniuc, Michael G. Levin, Scott M. Damrauer

## Abstract

**Importance:** Polygenic risk scores (PRSs) for coronary artery disease (CAD) are a growing clinical and commercial reality. Whether existing scores provide similar individual-level assessments of disease liability is a critical consideration for clinical implementation that remains uncharacterized.

**Objective:** Characterize the reliability of CAD PRSs that perform equivalently at the population level at predicting individual-level risk.

**Design:** Cross-sectional Study.

**Setting:** All of Us Research Program (AOU), Penn Medicine Biobank (PMBB), and UCLA ATLAS Precision Health Biobank.

**Participants:** Volunteers of diverse genetic backgrounds enrolled in AOU, PMBB, and UCLA with available electronic health record and genotyping data.

**Exposures:** Polygenic risk for CAD from previously published PRSs and new PRSs developed separately from the testing cohorts.

**Main Outcomes and Measures:** Sets of CAD PRSs that perform population prediction equivalently were identified by comparing calibration and discrimination (Brier score and AUROC) of generalized linear models of prevalent CAD using Bayesian analysis of variance. Among equivalently performing scores, individual-level agreement between risk estimates was tested with intraclass correlation (ICC) and Light’s Kappa, measures of inter-rater reliability.

**Results:** 50 PRSs were calculated for 171,095 AOU participants. When included in a model of prevalent CAD, 48 scores had practically equivalent Brier scores and AUROCs (region of practical equivalence = 0.02). Across these scores, 84% of participants had at least one score in both the top and bottom risk quintile. Continuous agreement of individual risk predictions from the 48 scores was poor, with an ICC of 0.351 (95% CI; 0.349, 0.352). Agreement between two statistically equivalent scores was moderate, with an ICC of 0.649 (95% CI; 0.646, 0.652). Light’s Kappa, used to evaluate consistency of assignment to high-risk thresholds, did not exceed 0.56 (interpreted as ‘fair’) across statistically and practically equivalent scores. Repeating the analysis among 41,193 PMBB and 50,748 UCLA participants yielded different sets of statistically and practically equivalent scores which also lacked strong individual agreement.

**Conclusions and Relevance:** Across three diverse biobanks, CAD PRSs that performed equivalently at the population level produced unreliable individual risk estimates. Approaches to clinical implementation of CAD PRSs must consider the potential for discordant individual risk estimates from otherwise indistinguishable scores.

## Supplement Table for "Population Performance and Individual Agreement of Coronary Artery Disease Polygenic Risk Scores"

### Sheet: Contents
Table of Contents
ST1	AOU participant demographics
ST2	PMBB participant demographics
ST3	UCLA participant demographics
ST4	List of PRS scores used
ST5	Studies included in CAD GWAS Meta-Analysis
ST6	Variant Match Percentages in AOU
ST7	Variant Match Percentages in PMBB
ST8	Variant Match Percentages in UCLA
ST9	model term odds ratios (AOU)
ST10	model term odds ratios (AFR and EUR GIA-stratified, AOU)
ST11	model term odds ratios (AOU, model with Age, Sex, and PCs)
ST12	model term odds ratios (AOU, PRS w/o Age and Sex in model)
ST13	model term odds ratios (PMBB)
ST14	model term odds ratios (UCLA)
ST15	AOU model metrics - primary model w PRS, Age Sex
ST16	AOU model metrics (EUR) - model w PRS, Age Sex
ST17	AOU model metrics (AFR) - model w PRS, Age Sex
ST18	AOU model metrics - model w PRS, Age, Sex, 5 PCs
ST19	AOU model metrics - model w PRS only, no covariates
ST20	PMBB model metrics
ST21	UCLA model metrics
ST22	AOU IRR
ST23	PMBB IRR
ST24	UCLA IRR
ST25	AOU Above & Below
ST26	PMBB Above & Below
ST27	UCLA Above & Below

### Sheet: ST1 - AOU demographics
All of Us Demographics
		CAD	No CAD
Mean Age		69.3	54.9
Sex	Male	9907	56241
	Female	7682	97265
GIA	AFR	3558	32032
	AMR	2268	27533
	CSA	134	1612
	EAS	132	1865
	EUR	11344	89149
	MID	153	1315
GIA = Genetically Inferred Ancestry

### Sheet: ST2 - PMBB Demographics
PMBB Demographics
		CAD	No CAD
Mean Age		66.3	52
Sex	Male	6495	14377
	Female	2720	17601
GIA	AFR	1932	7898
	AMR	312	1565
	CSA	88	462
	EAS	70	514
	EUR	6761	21323
	MID	52	216
GIA = Genetically Inferred Ancestry

### Sheet: ST3 - UCLA Demographics
UCLA Demographics
		CAD	No CAD
Mean Age		55.1	70.8
Sex	Male	7712	16191
	Female	4800	24389
GIA	AFR	731	1951
	AMR	1510	6006
	EAS	967	3992
	EUR	8137	25577
	SAS	168	640
	Unclassified	999	2414
GIA = Genetically Inferred Ancestry

### Sheet: ST4 - PGS Catalog Scores
Scoring file	Polygenic Score ID	Publication	Traits	Number of variants	Genome build
PGS000019 hmPOS GRCh38	PGS000019 GRS_CAD	PGP000009 Paquette M et al. J Clin Lipidol (2017). doi:10.1016/j.jacl.2017.03.019	<u>Reported trait:</u> Coronary artery disease <br /> <u>Mapped trait(s):</u> <a href="http://www.ebi.ac.uk/efo/EFO_0001645">coronary artery disease</a>	192	Original build: Harmonised build: GRCh38
PGS000349 hmPOS GRCh38	PGS000349 PRS70_CAD	PGP000114 Pechlivanis S et al. BMC Med Genet (2020). doi:10.1186/s12881-020-01113-y	<u>Reported trait:</u> Coronary artery disease <br /> <u>Mapped trait(s):</u> <a href="http://www.ebi.ac.uk/efo/EFO_0001645">coronary artery disease</a>	70	Original build: GRCh37 Harmonised build: GRCh38
PGS000329 hmPOS GRCh38	PGS000329 PRS_CHD	PGP000100 Mars N et al. Nat Med (2020). doi:10.1038/s41591-020-0800-0	<u>Reported trait:</u> Coronary heart disease <br /> <u>Mapped trait(s):</u> <a href="http://www.ebi.ac.uk/efo/EFO_0001645">coronary artery disease</a>	6423165	Original build: hg19 Harmonised build: GRCh38
PGS000746 hmPOS GRCh38	PGS000746 PRS_UKB	PGP000152 Gola D et al. Circ Genom Precis Med (2020). doi:10.1161/circgen.120.002932	<u>Reported trait:</u> Coronary artery disease <br /> <u>Mapped trait(s):</u> <a href="http://www.ebi.ac.uk/efo/EFO_0001645">coronary artery disease</a>	1940	Original build: hg19 Harmonised build: GRCh38
PGS001314 hmPOS GRCh38	PGS001314 GBE_HC938	PGP000244 Tanigawa Y et al. PLoS Genet (2022). doi:10.1371/journal.pgen.1010105	<u>Reported trait:</u> Acute myocardial infarction (time-to-event) <br /> <u>Mapped trait(s):</u> <a href="http://www.ebi.ac.uk/efo/EFO_0000612">myocardial infarction</a>	1108	Original build: GRCh37 Harmonised build: GRCh38
PGS000058 hmPOS GRCh38	PGS000058 CAD_GRS_204	PGP000043 Morieri ML et al. Diabetes Care (2018). doi:10.2337/dc18-0709	<u>Reported trait:</u> Coronary artery disease <br /> <u>Mapped trait(s):</u> <a href="http://www.ebi.ac.uk/efo/EFO_0001645">coronary artery disease</a>	204	Original build: hg19 Harmonised build: GRCh38
PGS003356 hmPOS GRCh38	PGS003356 1MH_CAD_PRS_2022_Ldpred	PGP000409 Aragam KG et al. Nat Genet (2022). doi:10.1038/s41588-022-01233-6	<u>Reported trait:</u> Coronary artery disease <br /> <u>Mapped trait(s):</u> <a href="http://www.ebi.ac.uk/efo/EFO_0001645">coronary artery disease</a>	2324683	Original build: GRCh37 Harmonised build: GRCh38
PGS003866 hmPOS GRCh38	PGS003866 CAD_lassosum2_ARB	PGP000501 Shim I et al. Nat Commun (2023). doi:10.1038/s41467-023-41985-1	<u>Reported trait:</u> Coronary artery disease <br /> <u>Mapped trait(s):</u> <a href="http://www.ebi.ac.uk/efo/EFO_0001645">coronary artery disease</a>	10440	Original build: hg19 Harmonised build: GRCh38
PGS001315 hmPOS GRCh38	PGS001315 GBE_HC326	PGP000244 Tanigawa Y et al. PLoS Genet (2022). doi:10.1371/journal.pgen.1010105	<u>Reported trait:</u> Myocardial infarction <br /> <u>Mapped trait(s):</u> <a href="http://www.ebi.ac.uk/efo/EFO_0000612">myocardial infarction</a>	1788	Original build: GRCh37 Harmonised build: GRCh38
PGS000748 hmPOS GRCh38	PGS000748 PRS_DE	PGP000152 Gola D et al. Circ Genom Precis Med (2020). doi:10.1161/circgen.120.002932	<u>Reported trait:</u> Coronary artery disease <br /> <u>Mapped trait(s):</u> <a href="http://www.ebi.ac.uk/efo/EFO_0001645">coronary artery disease</a>	3423987	Original build: hg19 Harmonised build: GRCh38
PGS001316 hmPOS GRCh38	PGS001316 GBE_HC1574	PGP000244 Tanigawa Y et al. PLoS Genet (2022). doi:10.1371/journal.pgen.1010105	<u>Reported trait:</u> Myocardial infarction (algorithmically-defined) <br /> <u>Mapped trait(s):</u> <a href="http://www.ebi.ac.uk/efo/EFO_0000612">myocardial infarction</a>	1831	Original build: GRCh37 Harmonised build: GRCh38
PGS000962 hmPOS GRCh38	PGS000962 GBE_HC942	PGP000244 Tanigawa Y et al. PLoS Genet (2022). doi:10.1371/journal.pgen.1010105	<u>Reported trait:</u> Chronic ischaemic heart disease (time-to-event) <br /> <u>Mapped trait(s):</u> <a href="http://www.ebi.ac.uk/efo/EFO_1001375">Myocardial Ischemia</a>	2168	Original build: GRCh37 Harmonised build: GRCh38
PGS000899 hmPOS GRCh38	PGS000899 PRS176_CHD	PGP000232 Feitosa MF et al. Circ Genom Precis Med (2021). doi:10.1161/circgen.120.003201	<u>Reported trait:</u> Coronary heart disease <br /> <u>Mapped trait(s):</u> <a href="http://www.ebi.ac.uk/efo/EFO_0001645">coronary artery disease</a>	176	Original build: GRCh37 Harmonised build: GRCh38
PGS002244 hmPOS GRCh38	PGS002244 ldpred_cad	PGP000271 Mars N et al. Cell Genom (2022). doi:10.1016/j.xgen.2022.100118	<u>Reported trait:</u> Coronary artery disease <br /> <u>Mapped trait(s):</u> <a href="http://www.ebi.ac.uk/efo/EFO_0001645">coronary artery disease</a>	6576338	Original build: GRCh37 Harmonised build: GRCh38
PGS002809 hmPOS GRCh38	PGS002809 GRS_CAD	PGP000388 Ahmed R et al. Int J Cardiol Heart Vasc (2022). doi:10.1016/j.ijcha.2022.101136	<u>Reported trait:</u> Coronary artery disease <br /> <u>Mapped trait(s):</u> <a href="http://www.ebi.ac.uk/efo/EFO_0001645">coronary artery disease</a>	205	Original build: Harmonised build: GRCh38
PGS000710 hmPOS GRCh38	PGS000710 HC326	PGP000128 Sinnott-Armstrong N et al. Nat Genet (2021). doi:10.1038/s41588-020-00757-z	<u>Reported trait:</u> Myocardial infarction <br /> <u>Mapped trait(s):</u> <a href="http://www.ebi.ac.uk/efo/EFO_0000612">myocardial infarction</a>	183566	Original build: hg19 Harmonised build: GRCh38
PGS000749 hmPOS GRCh38	PGS000749 PRS_COMBINED	PGP000152 Gola D et al. Circ Genom Precis Med (2020). doi:10.1161/circgen.120.002932	<u>Reported trait:</u> Coronary artery disease <br /> <u>Mapped trait(s):</u> <a href="http://www.ebi.ac.uk/efo/EFO_0001645">coronary artery disease</a>	1056021	Original build: hg19 Harmonised build: GRCh38
PGS001780 hmPOS GRCh38	PGS001780 CHD_PRSCS	PGP000261 Tamlander M et al. Commun Biol (2021). doi:10.1038/s42003-021-02996-0	<u>Reported trait:</u> Coronary heart disease <br /> <u>Mapped trait(s):</u> <a href="http://www.ebi.ac.uk/efo/EFO_0001645">coronary artery disease</a>	1090048	Original build: GRCh38 Harmonised build: GRCh38
PGS003438 hmPOS GRCh38	PGS003438 PRS241_CAD	PGP000440 Marston NA et al. JAMA Cardiol (2023). doi:10.1001/jamacardio.2022.4466	<u>Reported trait:</u> Coronary artery disease <br /> <u>Mapped trait(s):</u> <a href="http://www.ebi.ac.uk/efo/EFO_0001645">coronary artery disease</a>	241	Original build: Harmonised build: GRCh38
PGS000057 hmPOS GRCh38	PGS000057 CHD57	PGP000042 Natarajan P et al. Circulation (2017). doi:10.1161/CIRCULATIONAHA.116.024436	<u>Reported trait:</u> Coronary heart disease <br /> <u>Mapped trait(s):</u> <a href="http://www.ebi.ac.uk/efo/EFO_0001645">coronary artery disease</a>	57	Original build: hg19 Harmonised build: GRCh38
PGS003725 hmPOS GRCh38	PGS003725 GPS_Mult	PGP000466 Patel AP et al. Nat Med (2023). doi:10.1038/s41591-023-02429-x	<u>Reported trait:</u> Coronary artery disease <br /> <u>Mapped trait(s):</u> <a href="http://www.ebi.ac.uk/efo/EFO_0001645">coronary artery disease</a>	1296172	Original build: hg19 Harmonised build: GRCh38
PGS000798 hmPOS GRCh38	PGS000798 157SNP_GRS	PGP000187 Severance LM et al. J Cardiovasc Comput Tomogr (2019). doi:10.1016/j.jcct.2019.05.005	<u>Reported trait:</u> Coronary heart disease <br /> <u>Mapped trait(s):</u> <a href="http://www.ebi.ac.uk/efo/EFO_0001645">coronary artery disease</a>	157	Original build: hg19 Harmonised build: GRCh38
PGS003446 hmPOS GRCh38	PGS003446 TEM_CAD_PRS	PGP000446 Tcheandjieu C et al. Nat Med (2022). doi:10.1038/s41591-022-01891-3	<u>Reported trait:</u> Coronary Artery disease <br /> <u>Mapped trait(s):</u> <a href="http://www.ebi.ac.uk/efo/EFO_0001645">coronary artery disease</a>	538084	Original build: GRCh37 Harmonised build: GRCh38
PGS002778 hmPOS GRCh38	PGS002778 GTG_Hypertension_SCT	PGP000365 Wong CK et al. PLoS One (2022). doi:10.1371/journal.pone.0278764	<u>Reported trait:</u> Incident hypertension <br /> <u>Mapped trait(s):</u> <a href="http://www.ebi.ac.uk/efo/EFO_0001645">coronary artery disease</a>	309759	Original build: hg19 Harmonised build: GRCh38
PGS000337 hmPOS GRCh38	PGS000337 MetaPRS_CAD	PGP000104 Koyama S et al. Nat Genet (2020). doi:10.1038/s41588-020-0705-3	<u>Reported trait:</u> Coronary artery disease <br /> <u>Mapped trait(s):</u> <a href="http://www.ebi.ac.uk/efo/EFO_0001645">coronary artery disease</a>	75028	Original build: hg19 Harmonised build: GRCh38
PGS000747 hmPOS GRCh38	PGS000747 PRS_EB	PGP000152 Gola D et al. Circ Genom Precis Med (2020). doi:10.1161/circgen.120.002932	<u>Reported trait:</u> Coronary artery disease <br /> <u>Mapped trait(s):</u> <a href="http://www.ebi.ac.uk/efo/EFO_0001645">coronary artery disease</a>	375822	Original build: hg19 Harmonised build: GRCh38
PGS000059 hmPOS GRCh38	PGS000059 CHD46	PGP000044 Hajek C et al. Circ Genom Precis Med (2018). doi:10.1161/CIRCGEN.118.002324	<u>Reported trait:</u> Coronary heart disease <br /> <u>Mapped trait(s):</u> <a href="http://www.ebi.ac.uk/efo/EFO_0001645">coronary artery disease</a>	46	Original build: Harmonised build: GRCh38
PGS002776 hmPOS GRCh38	PGS002776 GTG_CAD_SCT	PGP000365 Wong CK et al. PLoS One (2022). doi:10.1371/journal.pone.0278764	<u>Reported trait:</u> Incident coronary artery disease <br /> <u>Mapped trait(s):</u> <a href="http://www.ebi.ac.uk/efo/EFO_0001645">coronary artery disease</a>	390782	Original build: hg19 Harmonised build: GRCh38
PGS000818 hmPOS GRCh38	PGS000818 GRS_Metabo	PGP000202 Bauer A et al. Genet Epidemiol (2021). doi:10.1002/gepi.22389	<u>Reported trait:</u> Coronary heart disease <br /> <u>Mapped trait(s):</u> <a href="http://www.ebi.ac.uk/efo/EFO_0001645">coronary artery disease</a>	138	Original build: GRCh37 Harmonised build: GRCh38
PGS001048 hmPOS GRCh38	PGS001048 GBE_HC1576	PGP000244 Tanigawa Y et al. PLoS Genet (2022). doi:10.1371/journal.pgen.1010105	<u>Reported trait:</u> NSTEMI (algorithmically-defined) <br /> <u>Mapped trait(s):</u> <a href="http://www.ebi.ac.uk/efo/EFO_0008586">Non-ST Elevation Myocardial Infarction</a>	687	Original build: GRCh37 Harmonised build: GRCh38
PGS000010 hmPOS GRCh38	PGS000010 GRS27	PGP000003 Mega JL et al. Lancet (2015). doi:10.1016/S0140-6736(14)61730-X	<u>Reported trait:</u> Coronary heart disease <br /> <u>Mapped trait(s):</u> <a href="http://www.ebi.ac.uk/efo/EFO_0001645">coronary artery disease</a>	27	Original build: Harmonised build: GRCh38
PGS001839 hmPOS GRCh38	PGS001839 portability-PLR_411.4	PGP000263 Privé F et al. Am J Hum Genet (2022). doi:10.1016/j.ajhg.2021.11.008	<u>Reported trait:</u> Coronary atherosclerosis <br /> <u>Mapped trait(s):</u> <a href="http://www.ebi.ac.uk/efo/MONDO_0021661">coronary atherosclerosis</a>	25425	Original build: GRCh37 Harmonised build: GRCh38
PGS003726 hmPOS GRCh38	PGS003726 GPS_CADANC	PGP000466 Patel AP et al. Nat Med (2023). doi:10.1038/s41591-023-02429-x	<u>Reported trait:</u> Coronary artery disease <br /> <u>Mapped trait(s):</u> <a href="http://www.ebi.ac.uk/efo/EFO_0001645">coronary artery disease</a>	1296172	Original build: hg19 Harmonised build: GRCh38
PGS003727 hmPOS GRCh38	PGS003727 GPS_CADEUR	PGP000466 Patel AP et al. Nat Med (2023). doi:10.1038/s41591-023-02429-x	<u>Reported trait:</u> Coronary artery disease <br /> <u>Mapped trait(s):</u> <a href="http://www.ebi.ac.uk/efo/EFO_0001645">coronary artery disease</a>	1125113	Original build: hg19 Harmonised build: GRCh38
PGS000296 hmPOS GRCh38	PGS000296 GPS_CAD_SA	PGP000090 Wang M et al. J Am Coll Cardiol (2020). doi:10.1016/j.jacc.2020.06.024	<u>Reported trait:</u> Coronary artery disease <br /> <u>Mapped trait(s):</u> <a href="http://www.ebi.ac.uk/efo/EFO_0001645">coronary artery disease</a>	6630150	Original build: hg19 Harmonised build: GRCh38
PGS002262 hmPOS GRCh38	PGS002262 metaPRS_CAD	PGP000289 Lu X et al. Eur Heart J (2022). doi:10.1093/eurheartj/ehac093	<u>Reported trait:</u> Coronary artery disease <br /> <u>Mapped trait(s):</u> <a href="http://www.ebi.ac.uk/efo/EFO_0001645">coronary artery disease</a>	540	Original build: GRCh37 Harmonised build: GRCh38
PGS001355 hmPOS GRCh38	PGS001355 CAD_AnnoPred_PRS	PGP000252 Ye Y et al. Circ Genom Precis Med (2021). doi:10.1161/circgen.120.003128	<u>Reported trait:</u> Coronary artery disease <br /> <u>Mapped trait(s):</u> <a href="http://www.ebi.ac.uk/efo/EFO_0001645">coronary artery disease</a>	2994055	Original build: hg19 Harmonised build: GRCh38
PGS003355 hmPOS GRCh38	PGS003355 1MH_CAD_PRS_2015_Ldpred	PGP000409 Aragam KG et al. Nat Genet (2022). doi:10.1038/s41588-022-01233-6	<u>Reported trait:</u> Coronary artery disease <br /> <u>Mapped trait(s):</u> <a href="http://www.ebi.ac.uk/efo/EFO_0001645">coronary artery disease</a>	1532758	Original build: GRCh37 Harmonised build: GRCh38
PGS000018 hmPOS GRCh38	PGS000018 metaGRS_CAD	PGP000007 Inouye M et al. J Am Coll Cardiol (2018). doi:10.1016/j.jacc.2018.07.079	<u>Reported trait:</u> Coronary artery disease <br /> <u>Mapped trait(s):</u> <a href="http://www.ebi.ac.uk/efo/EFO_0001645">coronary artery disease</a>	1745180	Original build: hg19 Harmonised build: GRCh38
PGS000013 hmPOS GRCh38	PGS000013 GPS_CAD	PGP000006 Khera AV et al. Nat Genet (2018). doi:10.1038/s41588-018-0183-z	<u>Reported trait:</u> Coronary artery disease <br /> <u>Mapped trait(s):</u> <a href="http://www.ebi.ac.uk/efo/EFO_0001645">coronary artery disease</a>	6630150	Original build: hg19 Harmonised build: GRCh38
PGS002048 hmPOS GRCh38	PGS002048 portability-ldpred2_411.4	PGP000263 Privé F et al. Am J Hum Genet (2022). doi:10.1016/j.ajhg.2021.11.008	<u>Reported trait:</u> Coronary atherosclerosis <br /> <u>Mapped trait(s):</u> <a href="http://www.ebi.ac.uk/efo/MONDO_0021661">coronary atherosclerosis</a>	762124	Original build: GRCh37 Harmonised build: GRCh38
PGS002775 hmPOS GRCh38	PGS002775 GTG_CAD_maxCT	PGP000365 Wong CK et al. PLoS One (2022). doi:10.1371/journal.pone.0278764	<u>Reported trait:</u> Incident coronary artery disease <br /> <u>Mapped trait(s):</u> <a href="http://www.ebi.ac.uk/efo/EFO_0001645">coronary artery disease</a>	1059	Original build: hg19 Harmonised build: GRCh38
PGS002777 hmPOS GRCh38	PGS002777 GTG_Hypertension_maxCT	PGP000365 Wong CK et al. PLoS One (2022). doi:10.1371/journal.pone.0278764	<u>Reported trait:</u> Incident hypertension <br /> <u>Mapped trait(s):</u> <a href="http://www.ebi.ac.uk/efo/EFO_0001645">coronary artery disease</a>	61669	Original build: hg19 Harmonised build: GRCh38
PGS001317 hmPOS GRCh38	PGS001317 GBE_BIN_FC1006150	PGP000244 Tanigawa Y et al. PLoS Genet (2022). doi:10.1371/journal.pgen.1010105	<u>Reported trait:</u> Vascular/heart problems diagnosed by doctor Heart attack <br /> <u>Mapped trait(s):</u> <a href="http://www.ebi.ac.uk/efo/EFO_0000612">myocardial infarction</a>	1030	Original build: GRCh37 Harmonised build: GRCh38
PGS000012 hmPOS GRCh38	PGS000012 GRS49K	PGP000005 Abraham G et al. Eur Heart J (2016). doi:10.1093/eurheartj/ehw450	<u>Reported trait:</u> Coronary artery disease <br /> <u>Mapped trait(s):</u> <a href="http://www.ebi.ac.uk/efo/EFO_0001645">coronary artery disease</a>	49310	Original build: hg19 Harmonised build: GRCh38
PGS000200 hmPOS GRCh38	PGS000200 GRS28	PGP000082 Tikkanen E et al. Arterioscler Thromb Vasc Biol (2013). doi:10.1161/atvbaha.112.301120	<u>Reported trait:</u> Coronary heart disease <br /> <u>Mapped trait(s):</u> <a href="http://www.ebi.ac.uk/efo/EFO_0001645">coronary artery disease</a>	28	Original build: Harmonised build: GRCh38
PGS000011 hmPOS GRCh38	PGS000011 GRS50	PGP000004 Tada H et al. Eur Heart J (2015). doi:10.1093/eurheartj/ehv462	<u>Reported trait:</u> Coronary artery disease <br /> <u>Mapped trait(s):</u> <a href="http://www.ebi.ac.uk/efo/EFO_0001645">coronary artery disease</a>	50	Original build: Harmonised build: GRCh38
PGS000116 hmPOS GRCh38	PGS000116 CAD_EJ2020	PGP000054 Elliott J et al. JAMA (2020). doi:10.1001/jama.2019.22241	<u>Reported trait:</u> Coronary Artery Disease <br /> <u>Mapped trait(s):</u> <a href="http://www.ebi.ac.uk/efo/EFO_0001645">coronary artery disease</a>	40079	Original build: GRCh37 Harmonised build: GRCh38
CAD PRS-CSx META Weights			<u>Reported trait:</u> CAD <br /> <u>Mapped trait(s):</u> <a href="http://www.ebi.ac.uk/efo/"></a>	1279502	Original build: GRCh38 Harmonised build:
CAD LDP2Auto Weights			<u>Reported trait:</u> CAD <br /> <u>Mapped trait(s):</u> <a href="http://www.ebi.ac.uk/efo/"></a>	1428772	Original build: GRCh38 Harmonised build:

### Sheet: ST6 - Match AOU
Sampleset	Scoring file	Number of variants	Passed matching	Match %	Total matched	Total unmatched
AOU	CAD_LDP2Auto_Weights	1428772	TRUE	99.5	1421493	7279
AOU	CAD_PRS-CSx_META_Weights	1279502	TRUE	100	1279074	428
AOU	PGS000010_hmPOS_GRCh38	27	TRUE	77.8	21	6
AOU	PGS000011_hmPOS_GRCh38	50	TRUE	88	44	6
AOU	PGS000012_hmPOS_GRCh38	49310	TRUE	89.1	43921	5389
AOU	PGS000013_hmPOS_GRCh38	6630150	TRUE	99	6564603	65547
AOU	PGS000018_hmPOS_GRCh38	1745179	TRUE	99.5	1737292	7887
AOU	PGS000019_hmPOS_GRCh38	192	TRUE	69.3	133	59
AOU	PGS000057_hmPOS_GRCh38	57	TRUE	71.9	41	16
AOU	PGS000058_hmPOS_GRCh38	204	TRUE	85.8	175	29
AOU	PGS000059_hmPOS_GRCh38	46	TRUE	73.9	34	12
AOU	PGS000116_hmPOS_GRCh38	40079	TRUE	90.1	36103	3976
AOU	PGS000200_hmPOS_GRCh38	28	TRUE	78.6	22	6
AOU	PGS000296_hmPOS_GRCh38	6630150	TRUE	99	6564603	65547
AOU	PGS000329_hmPOS_GRCh38	6423165	TRUE	98.6	6334401	88764
AOU	PGS000337_hmPOS_GRCh38	75028	TRUE	85.7	64330	10698
AOU	PGS000349_hmPOS_GRCh38	70	TRUE	84.3	59	11
AOU	PGS000710_hmPOS_GRCh38	183566	TRUE	93.7	172086	11480
AOU	PGS000746_hmPOS_GRCh38	1940	TRUE	99.8	1936	4
AOU	PGS000747_hmPOS_GRCh38	375822	TRUE	99.8	374909	913
AOU	PGS000748_hmPOS_GRCh38	3423987	TRUE	99.8	3417922	6065
AOU	PGS000749_hmPOS_GRCh38	1056021	TRUE	99.8	1053945	2076
AOU	PGS000798_hmPOS_GRCh38	157	TRUE	82.2	129	28
AOU	PGS000818_hmPOS_GRCh38	138	TRUE	92	127	11
AOU	PGS000899_hmPOS_GRCh38	176	TRUE	88.1	155	21
AOU	PGS000962_hmPOS_GRCh38	2168	TRUE	91.3	1980	188
AOU	PGS001048_hmPOS_GRCh38	687	TRUE	87.5	601	86
AOU	PGS001314_hmPOS_GRCh38	1108	TRUE	89	986	122
AOU	PGS001315_hmPOS_GRCh38	1788	TRUE	90.5	1618	170
AOU	PGS001316_hmPOS_GRCh38	1831	TRUE	90.8	1662	169
AOU	PGS001317_hmPOS_GRCh38	1030	TRUE	88	906	124
AOU	PGS001355_hmPOS_GRCh38	2994055	TRUE	99.8	2989129	4926
AOU	PGS001780_hmPOS_GRCh38	1090048	TRUE	100	1089920	128
AOU	PGS001839_hmPOS_GRCh38	25425	TRUE	99.9	25394	31
AOU	PGS002048_hmPOS_GRCh38	762124	TRUE	99.9	761529	595
AOU	PGS002244_hmPOS_GRCh38	6576338	TRUE	99.2	6521685	54653
AOU	PGS002262_hmPOS_GRCh38	540	TRUE	88.3	477	63
AOU	PGS002775_hmPOS_GRCh38	1059	TRUE	99.7	1056	3
AOU	PGS002776_hmPOS_GRCh38	390782	TRUE	99.8	390046	736
AOU	PGS002777_hmPOS_GRCh38	61669	TRUE	99.8	61562	107
AOU	PGS002778_hmPOS_GRCh38	309759	TRUE	99.9	309314	445
AOU	PGS002809_hmPOS_GRCh38	205	TRUE	82.4	169	36
AOU	PGS003355_hmPOS_GRCh38	1532758	TRUE	99.7	1527499	5259
AOU	PGS003356_hmPOS_GRCh38	2324683	TRUE	99.9	2321718	2965
AOU	PGS003438_hmPOS_GRCh38	241	TRUE	80.5	194	47
AOU	PGS003446_hmPOS_GRCh38	538084	TRUE	95	511431	26653
AOU	PGS003725_hmPOS_GRCh38	1296172	TRUE	99.8	1293601	2571
AOU	PGS003726_hmPOS_GRCh38	1296172	TRUE	99.8	1293601	2571
AOU	PGS003727_hmPOS_GRCh38	1125113	TRUE	99.8	1123142	1971
AOU	PGS003866_hmPOS_GRCh38	10440	TRUE	95.5	9971	469

### Sheet: ST7 - Match PMBB
Sampleset	Scoring file	Number of variants	Passed matching	Match %	Total matched	Total unmatched
PMBB	CAD_LDP2Auto_Weights	1428772	TRUE	99.1	1415555	13217
PMBB	CAD_PRS-CSx_META_Weights	1279502	TRUE	100	1279128	374
PMBB	PGS000010_hmPOS_GRCh38	27	TRUE	85.2	23	4
PMBB	PGS000011_hmPOS_GRCh38	50	TRUE	88	44	6
PMBB	PGS000012_hmPOS_GRCh38	49310	TRUE	92	45369	3941
PMBB	PGS000013_hmPOS_GRCh38	6630150	TRUE	97.7	6475882	154268
PMBB	PGS000018_hmPOS_GRCh38	1745179	TRUE	98.9	1725405	19774
PMBB	PGS000019_hmPOS_GRCh38	192	TRUE	69.3	133	59
PMBB	PGS000057_hmPOS_GRCh38	57	TRUE	80.7	46	11
PMBB	PGS000058_hmPOS_GRCh38	204	TRUE	85.8	175	29
PMBB	PGS000059_hmPOS_GRCh38	46	TRUE	82.6	38	8
PMBB	PGS000116_hmPOS_GRCh38	40079	TRUE	89.7	35967	4112
PMBB	PGS000200_hmPOS_GRCh38	28	TRUE	85.7	24	4
PMBB	PGS000296_hmPOS_GRCh38	6630150	TRUE	97.7	6475882	154268
PMBB	PGS000329_hmPOS_GRCh38	6423165	TRUE	99.3	6377734	45431
PMBB	PGS000337_hmPOS_GRCh38	75028	TRUE	85.6	64196	10832
PMBB	PGS000349_hmPOS_GRCh38	70	TRUE	85.7	60	10
PMBB	PGS000710_hmPOS_GRCh38	183566	TRUE	90	165181	18385
PMBB	PGS000746_hmPOS_GRCh38	1940	TRUE	99.4	1929	11
PMBB	PGS000747_hmPOS_GRCh38	375822	TRUE	99.4	373569	2253
PMBB	PGS000748_hmPOS_GRCh38	3423987	TRUE	99.5	3407906	16081
PMBB	PGS000749_hmPOS_GRCh38	1056021	TRUE	99.5	1050871	5150
PMBB	PGS000798_hmPOS_GRCh38	157	TRUE	82.2	129	28
PMBB	PGS000818_hmPOS_GRCh38	138	TRUE	92	127	11
PMBB	PGS000899_hmPOS_GRCh38	176	TRUE	88.1	155	21
PMBB	PGS000962_hmPOS_GRCh38	2168	TRUE	83.3	1805	363
PMBB	PGS001048_hmPOS_GRCh38	687	TRUE	75.7	520	167
PMBB	PGS001314_hmPOS_GRCh38	1108	TRUE	79.1	876	232
PMBB	PGS001315_hmPOS_GRCh38	1788	TRUE	82.4	1474	314
PMBB	PGS001316_hmPOS_GRCh38	1831	TRUE	82.6	1512	319
PMBB	PGS001317_hmPOS_GRCh38	1030	TRUE	77.5	798	232
PMBB	PGS001355_hmPOS_GRCh38	2994055	TRUE	99.5	2979251	14804
PMBB	PGS001780_hmPOS_GRCh38	1090048	TRUE	99.9	1089254	794
PMBB	PGS001839_hmPOS_GRCh38	25425	TRUE	99.8	25365	60
PMBB	PGS002048_hmPOS_GRCh38	762124	TRUE	99.8	760724	1400
PMBB	PGS002244_hmPOS_GRCh38	6576338	TRUE	97.8	6434197	142141
PMBB	PGS002262_hmPOS_GRCh38	540	TRUE	88.7	479	61
PMBB	PGS002775_hmPOS_GRCh38	1059	TRUE	99.3	1052	7
PMBB	PGS002776_hmPOS_GRCh38	390782	TRUE	99.6	389259	1523
PMBB	PGS002777_hmPOS_GRCh38	61669	TRUE	99.6	61442	227
PMBB	PGS002778_hmPOS_GRCh38	309759	TRUE	99.7	308798	961
PMBB	PGS002809_hmPOS_GRCh38	205	TRUE	87.3	179	26
PMBB	PGS003355_hmPOS_GRCh38	1532758	TRUE	99	1516669	16089
PMBB	PGS003356_hmPOS_GRCh38	2324683	TRUE	99.6	2315802	8881
PMBB	PGS003438_hmPOS_GRCh38	241	TRUE	79.7	192	49
PMBB	PGS003446_hmPOS_GRCh38	538084	TRUE	93.6	503672	34412
PMBB	PGS003725_hmPOS_GRCh38	1296172	TRUE	99.6	1291593	4579
PMBB	PGS003726_hmPOS_GRCh38	1296172	TRUE	99.6	1291593	4579
PMBB	PGS003727_hmPOS_GRCh38	1125113	TRUE	99.7	1121448	3665
PMBB	PGS003866_hmPOS_GRCh38	10440	TRUE	99.5	10384	56

### Sheet:  ST8 - Match UCLA
dataset	pgs	num_vars	match_per	total_matched	total_unmatched
ATLAS.60K	PGS000012	49310	86.1	42437	6873
ATLAS.60K	PGS000018	1745179	79.6	1388331	356848
ATLAS.60K	PGS003727	1125113	92.1	1036603	88510
ATLAS.60K	PGS000011	50	88	44	6
ATLAS.60K	PGS000013	6630150	89.1	5906930	723220
ATLAS.60K	PGS000019	192	66.1	127	65
ATLAS.60K	PGS000058	204	83.8	171	33
ATLAS.60K	PGS000059	46	82.6	38	8
ATLAS.60K	PGS000116	40079	78.7	31550	8529
ATLAS.60K	PGS000200	28	85.7	24	4
ATLAS.60K	PGS000296	6630150	89.1	5906930	723220
ATLAS.60K	PGS000329	6423165	85.4	5487020	936145
ATLAS.60K	PGS000349	70	85.7	60	10
ATLAS.60K	PGS000710	183566	79.7	146385	37181
ATLAS.60K	PGS000746	1940	91.2	1769	171
ATLAS.60K	PGS000747	375822	85.6	321643	54179
ATLAS.60K	PGS000748	3423987	94.8	3246439	177548
ATLAS.60K	PGS000749	1056021	95	1003283	52738
ATLAS.60K	PGS000798	157	81.5	128	29
ATLAS.60K	PGS000818	138	92	127	11
ATLAS.60K	PGS000899	176	86.9	153	23
ATLAS.60K	PGS000962	2168	76.8	1664	504
ATLAS.60K	PGS001048	687	69.9	480	207
ATLAS.60K	PGS001314	1108	74	820	288
ATLAS.60K	PGS001315	1788	76.5	1367	421
ATLAS.60K	PGS001316	1831	76.6	1403	428
ATLAS.60K	PGS001317	1030	72	742	288
ATLAS.60K	PGS001355	2994055	94.6	2833049	161006
ATLAS.60K	PGS001780	1090048	92.5	1007861	82187
ATLAS.60K	PGS001839	25425	92.8	23586	1839
ATLAS.60K	PGS002048	762124	94.3	718316	43808
ATLAS.60K	PGS002244	6576338	89.1	5862773	713565
ATLAS.60K	PGS002262	540	85.9	464	76
ATLAS.60K	PGS002775	1059	92.3	977	82
ATLAS.60K	PGS002776	390782	85.7	334970	55812
ATLAS.60K	PGS002777	61669	86.3	53196	8473
ATLAS.60K	PGS002778	309759	84.6	262206	47553
ATLAS.60K	PGS002809	205	84.4	173	32
ATLAS.60K	PGS003355	1532758	79.6	1219975	312783
ATLAS.60K	PGS003356	2324683	92.3	2146145	178538
ATLAS.60K	PGS003438	241	77.2	186	55
ATLAS.60K	PGS003446	538084	66.4	357207	180877
ATLAS.60K	PGS003866	10440	92.9	9702	738
ATLAS.60K	PGS003725	1296172	89.2	1155980	140192
ATLAS.60K	CAD_LDP2Auto_Weights	1428772	86.9	1242304	186468
ATLAS.60K	CAD_PRS-CSx_META_Weights	1279502	90	1151035	128467
ATLAS.60K	PGS000010	27	85.2	23	4
ATLAS.60K	PGS000057	57	80.7	46	11
ATLAS.60K	PGS000337	75028	78.3	58718	16310

### Sheet: ST9 - AOU odds
Model:	CAD ~ PGS + Age + Sex
	All of Us
	PGS			Age			Sex - MALE
	Estimate	95% CI	P-Value	Estimate	95% CI	P-Value	Estimate	95% CI	P-Value
Score
PGS000010	1.126	(1.108, 1.144)	3.77e-46	1.064	(1.062, 1.065)	0	1.914	(1.853, 1.979)	0
PGS000011	1.143	(1.124, 1.162)	1.28e-57	1.064	(1.063, 1.065)	0	1.914	(1.852, 1.978)	0
PGS000012	1.177	(1.158, 1.197)	1.364e-82	1.064	(1.063, 1.066)	0	1.914	(1.852, 1.978)	0
PGS000013	1.26	(1.24, 1.281)	2.025e-170	1.065	(1.064, 1.067)	0	1.922	(1.86, 1.987)	0
PGS000018	1.274	(1.253, 1.296)	3.123e-179	1.066	(1.065, 1.067)	0	1.928	(1.865, 1.992)	0
PGS000019	1.153	(1.134, 1.173)	7.127e-62	1.064	(1.063, 1.065)	0	1.914	(1.852, 1.978)	0
PGS000057	1.112	(1.093, 1.13)	2.01e-35	1.064	(1.062, 1.065)	0	1.912	(1.85, 1.976)	0
PGS000058	1.195	(1.176, 1.214)	3.137e-105	1.064	(1.063, 1.066)	0	1.917	(1.855, 1.981)	0
PGS000059	1.096	(1.079, 1.114)	9.034e-29	1.064	(1.062, 1.065)	0	1.912	(1.85, 1.976)	0
PGS000116	0.8422	(0.8285, 0.8562)	1.591e-93	1.065	(1.063, 1.066)	0	1.916	(1.854, 1.98)	0
PGS000200	1.109	(1.092, 1.128)	4.692e-36	1.064	(1.062, 1.065)	0	1.914	(1.852, 1.978)	0
PGS000296	1.261	(1.241, 1.281)	3.046e-179	1.066	(1.064, 1.067)	0	1.927	(1.865, 1.992)	0
PGS000329	1.265	(1.244, 1.285)	9.18e-178	1.065	(1.063, 1.066)	0	1.921	(1.859, 1.985)	0
PGS000337	1.313	(1.291, 1.334)	6.648e-236	1.066	(1.065, 1.067)	0	1.924	(1.861, 1.988)	0
PGS000349	1.046	(1.029, 1.063)	1.285e-07	1.064	(1.062, 1.065)	0	1.912	(1.85, 1.976)	0
PGS000710	1.169	(1.15, 1.188)	2.308e-77	1.064	(1.063, 1.066)	0	1.913	(1.851, 1.977)	0
PGS000746	1.193	(1.173, 1.213)	6.07e-97	1.064	(1.063, 1.066)	0	1.917	(1.855, 1.981)	0
PGS000747	1.189	(1.17, 1.208)	1.976e-104	1.066	(1.064, 1.067)	0	1.926	(1.863, 1.99)	0
PGS000748	1.22	(1.201, 1.24)	5.699e-134	1.065	(1.064, 1.067)	0	1.924	(1.862, 1.989)	0
PGS000749	1.223	(1.204, 1.243)	2.36e-133	1.065	(1.064, 1.067)	0	1.923	(1.861, 1.987)	0
PGS000798	1.161	(1.143, 1.18)	4.27e-72	1.064	(1.063, 1.065)	0	1.914	(1.852, 1.978)	0
PGS000818	1.173	(1.154, 1.193)	7.854e-79	1.064	(1.063, 1.065)	0	1.916	(1.854, 1.98)	0
PGS000899	1.192	(1.173, 1.212)	4.907e-100	1.064	(1.063, 1.066)	0	1.917	(1.854, 1.981)	0
PGS000962	1.184	(1.164, 1.203)	3.1e-88	1.064	(1.063, 1.065)	0	1.917	(1.855, 1.981)	0
PGS001048	1.076	(1.058, 1.093)	3.373e-18	1.064	(1.062, 1.065)	0	1.912	(1.85, 1.976)	0
PGS001314	1.159	(1.14, 1.179)	1.002e-65	1.064	(1.063, 1.065)	0	1.914	(1.852, 1.978)	0
PGS001315	1.149	(1.13, 1.168)	6.771e-62	1.064	(1.063, 1.065)	0	1.914	(1.852, 1.978)	0
PGS001316	1.15	(1.132, 1.169)	1.497e-63	1.064	(1.063, 1.065)	0	1.914	(1.852, 1.978)	0
PGS001317	1.132	(1.113, 1.151)	5.749e-48	1.064	(1.063, 1.065)	0	1.916	(1.854, 1.98)	0
PGS001355	1.281	(1.26, 1.302)	1.515e-196	1.065	(1.064, 1.067)	0	1.923	(1.861, 1.988)	0
PGS001780	1.268	(1.248, 1.288)	3.731e-185	1.066	(1.064, 1.067)	0	1.927	(1.864, 1.991)	0
PGS001839	1.257	(1.237, 1.278)	2.936e-167	1.064	(1.063, 1.066)	0	1.919	(1.857, 1.983)	0
PGS002048	1.267	(1.247, 1.288)	2.189e-182	1.065	(1.063, 1.066)	0	1.919	(1.856, 1.983)	0
PGS002244	1.241	(1.222, 1.262)	1.477e-152	1.065	(1.064, 1.067)	0	1.923	(1.861, 1.988)	0
PGS002262	1.131	(1.112, 1.151)	1.368e-46	1.064	(1.062, 1.065)	0	1.912	(1.85, 1.976)	0
PGS002775	1.184	(1.164, 1.204)	3.907e-84	1.064	(1.063, 1.065)	0	1.914	(1.852, 1.978)	0
PGS002776	1.253	(1.233, 1.274)	7.704e-157	1.065	(1.064, 1.067)	0	1.921	(1.859, 1.986)	0
PGS002777	1.129	(1.111, 1.147)	2.233e-49	1.064	(1.063, 1.065)	0	1.917	(1.855, 1.981)	0
PGS002778	1.146	(1.127, 1.165)	6.889e-60	1.064	(1.063, 1.065)	0	1.915	(1.853, 1.979)	0
PGS002809	1.179	(1.16, 1.198)	3.614e-86	1.064	(1.063, 1.065)	0	1.915	(1.853, 1.979)	0
PGS003355	1.265	(1.245, 1.286)	3.446e-183	1.066	(1.065, 1.067)	0	1.927	(1.864, 1.991)	0
PGS003356	1.37	(1.348, 1.393)	0	1.067	(1.065, 1.068)	0	1.927	(1.864, 1.992)	0
PGS003438	1.222	(1.202, 1.243)	1.145e-125	1.064	(1.063, 1.066)	0	1.916	(1.854, 1.98)	0
PGS003446	1.307	(1.286, 1.328)	1.896e-238	1.066	(1.065, 1.067)	0	1.922	(1.86, 1.987)	0
PGS003725	1.432	(1.409, 1.456)	0	1.067	(1.066, 1.069)	0	1.935	(1.872, 2)	0
PGS003726	1.4	(1.377, 1.423)	0	1.066	(1.065, 1.067)	0	1.929	(1.866, 1.994)	0
PGS003727	0.9531	(0.9375, 0.9689)	9.848e-09	1.064	(1.062, 1.065)	0	1.912	(1.85, 1.976)	0
PGS003866	1.297	(1.277, 1.319)	3.792e-220	1.065	(1.064, 1.066)	0	1.922	(1.86, 1.987)	0
PGS_LDP2Auto	1.452	(1.427, 1.477)	0	1.067	(1.065, 1.068)	0	1.935	(1.872, 2)	0
PGS_prscsx	1.407	(1.384, 1.43)	0	1.066	(1.065, 1.067)	0	1.927	(1.864, 1.991)	0
CI: Confidence Interval
p-value of 0 indicates value smaller than < 2.225E-308 (minimum in R)

### Sheet: ST10 - AOU model metrics
CAD~PRS + Age + Sex
	Brier Score							AUROC							Equivalence
	Mean	Lower	Upper	ROPE 0.02	ROPE 0.01	ROPE 0.005	p(equiv)	Mean	Lower	Upper	ROPE 0.02	ROPE 0.01	ROPE 0.005	p(equiv)
Model
PGS000349	0.0842798	0.0840348	0.0845257	1	1	1	1	0.763081	0.762233	0.763939	1	0	0	1	*
PGS001048	0.0842357	0.0839956	0.0844778	1	1	1	1	0.763413	0.762554	0.764275	1	0	0	1	*
PGS000059	0.0841713	0.0839274	0.0844132	1	1	1	1	0.763729	0.762869	0.764585	1	0	0	1	*
PGS000057	0.0841556	0.0839101	0.0843998	1	1	1	1	0.764091	0.763232	0.764966	1	0	0	1	*
PGS000200	0.0841492	0.0839061	0.0843952	1	1	1	1	0.764016	0.763145	0.764867	1	0	0	1	*
PGS002777	0.0841235	0.0838785	0.0843748	1	1	1	1	0.764403	0.763539	0.765261	1	0	0	1	*
PGS000010	0.0841091	0.0838595	0.0843598	1	1	1	1	0.764408	0.763554	0.76526	1	0	0	1	*
PGS002262	0.0841068	0.0838625	0.0843525	1	1	1	1	0.764364	0.76352	0.76521	1	0.000125	0	1	*
PGS001317	0.0841019	0.0838522	0.0843519	1	1	1	1	0.764486	0.763615	0.765357	1	6.25e-05	0	1	*
PGS002778	0.084076	0.083829	0.0843228	1	1	1	1	0.764776	0.763931	0.765631	1	0.0006875	0	1	*
PGS000011	0.0840676	0.0838189	0.0843157	1	1	1	1	0.764799	0.76394	0.765651	1	0.000875	0	1	*
PGS001315	0.0840548	0.0838037	0.084303	1	1	1	1	0.765033	0.76418	0.765891	1	0.0028125	0	1	*
PGS001316	0.0840547	0.0838112	0.0843	1	1	1	1	0.765136	0.764289	0.76599	1	0.003625	0	1	*
PGS000019	0.084043	0.083792	0.0842936	1	1	1	1	0.764969	0.764122	0.765819	1	0.0014375	0	1	*
PGS001314	0.0840299	0.0837798	0.0842795	1	1	1	1	0.76506	0.764208	0.765905	1	0.0043125	0	1	*
PGS000798	0.0839943	0.0837514	0.0842368	1	1	1	1	0.765238	0.764395	0.766079	1	0.006125	0	1	*
PGS000710	0.0839939	0.0837476	0.0842379	1	1	1	1	0.765509	0.764633	0.766371	1	0.0219375	0	1	*
PGS000012	0.0839884	0.0837424	0.0842356	1	1	1	1	0.76574	0.7649	0.766578	1	0.0486875	0	1	*
PGS000818	0.0839764	0.0837279	0.0842245	1	1	1	1	0.765596	0.764706	0.766465	1	0.032	0	1	*
PGS002775	0.0839584	0.0837183	0.0842028	1	1	1	1	0.765815	0.764961	0.766684	1	0.0638125	0	1	*
PGS000747	0.0839342	0.0836908	0.0841777	1	1	1	1	0.766636	0.76577	0.76751	1	0.425563	0	1	*
PGS002809	0.0839313	0.0836863	0.0841804	1	1	1	1	0.765746	0.76487	0.766623	1	0.0555625	0	1	*
PGS000962	0.0839305	0.0836835	0.0841735	1	1	1	1	0.765816	0.764961	0.766676	1	0.0668125	0	1	*
PGS000746	0.0838841	0.0836366	0.084129	1	1	1	1	0.766105	0.765245	0.766958	1	0.147937	0	1	*
PGS000899	0.0838751	0.0836253	0.0841182	1	1	1	1	0.766247	0.765407	0.767103	1	0.211688	0	1	*
PGS000058	0.0838489	0.0836011	0.0840935	1	1	1	1	0.766358	0.7655	0.767218	1	0.26875	0	1	*
PGS000748	0.083815	0.0835712	0.0840604	1	1	1	1	0.767622	0.766784	0.768485	1	0.919562	0	1	*
PGS000749	0.0838081	0.0835615	0.0840551	1	1	1	1	0.7676	0.766744	0.768451	1	0.917875	0	1	*
PGS003438	0.0837579	0.0835117	0.0840011	1	1	1	1	0.767018	0.766173	0.767872	1	0.667	0	1	*
PGS002244	0.0837074	0.0834598	0.0839532	1	1	1	1	0.768289	0.767418	0.769161	1	0.994	0	1	**
PGS002776	0.0836614	0.0834178	0.0839034	1	1	1	1	0.768328	0.76745	0.769193	1	0.994812	0	1	**
PGS000013	0.0836142	0.0833654	0.0838636	1	1	1	1	0.768724	0.767878	0.769598	1	0.999375	6.25e-05	1	**
PGS000018	0.0836116	0.0833668	0.0838604	1	1	1	1	0.769277	0.768419	0.770137	1	1	6.25e-05	1	**
PGS000296	0.0836104	0.0833642	0.0838623	1	1	1	1	0.769148	0.768295	0.770004	1	0.999938	0	1	**
PGS003355	0.0835957	0.0833527	0.0838405	1	1	1	1	0.769302	0.768438	0.770152	1	1	0	1	**
PGS000329	0.0835858	0.0833401	0.0838369	1	1	1	1	0.768923	0.768062	0.769797	1	0.999687	0	1	**
PGS001780	0.0835833	0.0833351	0.0838298	1	1	1	1	0.769344	0.768493	0.770194	1	1	0	1	**
PGS001839	0.083569	0.0833233	0.0838187	1	1	1	1	0.76847	0.767614	0.769323	1	0.997687	0	1	**
PGS002048	0.0834994	0.0832535	0.0837458	1	1	1	1	0.768935	0.768065	0.769818	1	0.999938	0	1	**
PGS001355	0.0834959	0.083252	0.0837407	1	1	1	1	0.769604	0.768751	0.77046	1	1	0.0005	1	**
PGS000337	0.0833494	0.0831044	0.0835964	1	1	1	1	0.770953	0.770094	0.771807	1	1	0.100937	1	**
PGS003866	0.0833397	0.0830966	0.0835881	1	1	1	0.999938	0.770127	0.769264	0.770989	1	1	0.0045	1	**
PGS003446	0.0833189	0.0830742	0.083565	1	1	1	1	0.770545	0.769674	0.771402	1	1	0.0279375	1	**
PGS003356	0.0830268	0.082783	0.0832711	1	1	1	0.997687	0.773483	0.772611	0.774337	1	1	0.997	1	***
PGS003726	0.0827563	0.0825098	0.0829979	1	1	1	0.892563	0.774744	0.773897	0.775605	1	1	1	0.9995	***
PGS_prscsx	0.0827556	0.0825079	0.0829996	1	1	1	0.892938	0.774972	0.774107	0.775818	1	1	1	0.99825	***
PGS003725	0.0825844	0.082341	0.0828255	1	1	1	0.611938	0.776749	0.775876	0.777618	1	1	1	0	****
PGS_LDP2Auto	0.0825354	0.0822974	0.0827813	1	1	1	0	0.776352	0.775521	0.777209	1	1	1	0.739062	****
ROPE 0.02	Probability of practical equivalence with practical effect size of 2%
ROPE 0.01	Probability of practical equivalence with practical effect size of 1%
ROPE 0.005	Probability of practical equivalence with practical effect size of 0.5%
p(equiv)	Probability of true positive difference between metric of 'best' score and that of score being tested
* Practically Equivalent at ROPE 0.02
** Practically Equivalent at ROPE 0.01
*** Practically Equivalent at ROPE 0.005
**** 'Best' model or Statistically Equivalent

### Sheet: ST11 - PMBB odds
Model	PRS + Age + Sex
	PMBB
	PGS			Age			Sex - MALE
	Estimate	95% CI	P-Value	Estimate	95% CI	P-Value	Estimate	95% CI	P-Value
Score
PGS000010	1.205	(1.175, 1.236)	4.068e-47	1.066	(1.064, 1.069)	0	2.378	(2.255, 2.509)	9.016e-222
PGS000011	1.223	(1.192, 1.255)	3.662e-53	1.067	(1.065, 1.069)	0	2.388	(2.264, 2.52)	1.374e-223
PGS000012	1.257	(1.225, 1.289)	8.441e-68	1.068	(1.066, 1.07)	0	2.423	(2.297, 2.556)	5.205e-230
PGS000013	1.393	(1.358, 1.43)	6.407e-142	1.068	(1.066, 1.07)	0	2.409	(2.283, 2.542)	5.365e-225
PGS000018	1.427	(1.391, 1.465)	4.742e-160	1.07	(1.068, 1.072)	0	2.459	(2.33, 2.595)	2.964e-234
PGS000019	1.249	(1.216, 1.282)	7.922e-61	1.067	(1.065, 1.069)	0	2.393	(2.269, 2.525)	1.659e-224
PGS000057	1.187	(1.156, 1.218)	3.72e-38	1.067	(1.065, 1.069)	0	2.382	(2.259, 2.513)	7.503e-223
PGS000058	1.34	(1.307, 1.375)	2.634e-113	1.068	(1.065, 1.07)	0	2.398	(2.273, 2.531)	9.834e-224
PGS000059	1.152	(1.124, 1.181)	1.45e-28	1.067	(1.064, 1.069)	0	2.376	(2.253, 2.507)	6.268e-222
PGS000116	0.7622	(0.7427, 0.7821)	2.669e-94	1.068	(1.066, 1.07)	0	2.412	(2.286, 2.545)	4.435e-227
PGS000200	1.179	(1.149, 1.21)	3.107e-36	1.066	(1.064, 1.069)	0	2.383	(2.259, 2.514)	5.863e-223
PGS000296	1.396	(1.362, 1.431)	5.244e-152	1.069	(1.067, 1.071)	0	2.431	(2.303, 2.565)	5.315e-229
PGS000329	1.358	(1.323, 1.393)	7.509e-120	1.068	(1.066, 1.07)	0	2.411	(2.285, 2.544)	3.126e-226
PGS000337	1.466	(1.428, 1.504)	2.458e-182	1.07	(1.067, 1.072)	0	2.473	(2.343, 2.61)	4.644e-236
PGS000349	1.056	(1.029, 1.084)	4.182e-05	1.066	(1.064, 1.069)	0	2.386	(2.263, 2.517)	1.145e-224
PGS000710	1.244	(1.212, 1.277)	2.237e-61	1.067	(1.065, 1.069)	0	2.386	(2.262, 2.517)	6.49e-223
PGS000746	1.325	(1.291, 1.36)	1.881e-100	1.068	(1.065, 1.07)	0	2.4	(2.275, 2.533)	1.506e-224
PGS000747	1.278	(1.248, 1.308)	4.994e-93	1.069	(1.067, 1.071)	0	2.448	(2.321, 2.584)	2.893e-234
PGS000748	1.304	(1.272, 1.336)	3.549e-101	1.069	(1.066, 1.071)	0	2.427	(2.3, 2.561)	7.945e-230
PGS000749	1.304	(1.272, 1.337)	8.62e-98	1.068	(1.066, 1.071)	0	2.421	(2.295, 2.555)	7.805e-229
PGS000798	1.267	(1.235, 1.3)	1.716e-72	1.067	(1.065, 1.069)	0	2.386	(2.262, 2.518)	1.311e-222
PGS000818	1.275	(1.242, 1.309)	7.743e-74	1.067	(1.065, 1.069)	0	2.393	(2.269, 2.525)	5.958e-224
PGS000899	1.333	(1.299, 1.368)	4.446e-106	1.067	(1.065, 1.07)	0	2.39	(2.265, 2.522)	2.861e-222
PGS000962	1.28	(1.247, 1.314)	7.208e-77	1.067	(1.065, 1.069)	0	2.388	(2.264, 2.52)	6.354e-223
PGS001048	1.102	(1.074, 1.131)	2.333e-13	1.066	(1.064, 1.069)	0	2.389	(2.265, 2.52)	5.77e-225
PGS001314	1.234	(1.202, 1.267)	1.455e-54	1.067	(1.065, 1.069)	0	2.374	(2.251, 2.505)	1.027e-220
PGS001315	1.217	(1.186, 1.248)	2.25e-51	1.067	(1.065, 1.069)	0	2.378	(2.255, 2.509)	1.251e-221
PGS001316	1.218	(1.187, 1.249)	4.071e-52	1.067	(1.065, 1.069)	0	2.378	(2.254, 2.509)	1.583e-221
PGS001317	1.188	(1.157, 1.219)	2.332e-38	1.067	(1.065, 1.069)	0	2.376	(2.253, 2.506)	1.523e-221
PGS001355	1.445	(1.408, 1.483)	7.58e-173	1.069	(1.067, 1.071)	0	2.425	(2.298, 2.56)	3.599e-227
PGS001780	1.403	(1.368, 1.438)	1.448e-155	1.069	(1.067, 1.072)	0	2.439	(2.312, 2.575)	1.149e-230
PGS001839	1.342	(1.308, 1.377)	5.219e-111	1.068	(1.065, 1.07)	0	2.391	(2.266, 2.523)	2.272e-222
PGS002048	1.358	(1.324, 1.393)	5.733e-121	1.068	(1.066, 1.07)	0	2.391	(2.266, 2.523)	4.323e-222
PGS002244	1.369	(1.335, 1.405)	4.949e-131	1.068	(1.066, 1.071)	0	2.413	(2.287, 2.547)	2.958e-226
PGS002262	1.2	(1.169, 1.232)	2.391e-42	1.067	(1.064, 1.069)	0	2.374	(2.251, 2.505)	5.262e-221
PGS002775	1.315	(1.281, 1.351)	2.113e-90	1.067	(1.065, 1.069)	0	2.385	(2.261, 2.516)	9.229e-222
PGS002776	1.404	(1.368, 1.441)	4.004e-143	1.069	(1.067, 1.071)	0	2.421	(2.295, 2.556)	1.775e-227
PGS002777	1.174	(1.145, 1.204)	8.183e-36	1.067	(1.065, 1.069)	0	2.394	(2.269, 2.525)	2.764e-225
PGS002778	1.192	(1.162, 1.222)	1.013e-41	1.067	(1.065, 1.069)	0	2.394	(2.27, 2.526)	2.876e-225
PGS002809	1.331	(1.297, 1.366)	2.953e-102	1.067	(1.065, 1.069)	0	2.395	(2.27, 2.527)	1.94e-223
PGS003355	1.413	(1.378, 1.449)	6.132e-161	1.07	(1.068, 1.072)	0	2.451	(2.323, 2.587)	1.022e-232
PGS003356	1.504	(1.466, 1.544)	6.497e-207	1.07	(1.068, 1.072)	0	2.441	(2.312, 2.577)	3.359e-229
PGS003438	1.354	(1.319, 1.39)	2.171e-112	1.067	(1.065, 1.069)	0	2.379	(2.255, 2.511)	5.7e-220
PGS003446	1.362	(1.327, 1.397)	3.422e-123	1.068	(1.066, 1.07)	0	2.409	(2.283, 2.542)	1.561e-225
PGS003725	1.596	(1.556, 1.638)	1.383e-275	1.071	(1.069, 1.073)	0	2.474	(2.343, 2.613)	2.335e-233
PGS003726	1.556	(1.516, 1.596)	1.461e-247	1.07	(1.067, 1.072)	0	2.421	(2.293, 2.556)	7.749e-224
PGS003727	0.9296	(0.9059, 0.954)	3.239e-08	1.066	(1.064, 1.068)	0	2.382	(2.258, 2.512)	1.431e-223
PGS003866	1.453	(1.416, 1.491)	2.764e-174	1.069	(1.066, 1.071)	0	2.412	(2.285, 2.546)	1.594e-224
PGS_LDP2Auto	1.547	(1.506, 1.59)	1.225e-218	1.069	(1.067, 1.071)	0	2.404	(2.277, 2.538)	3.022e-221
PGS_prscsx	1.562	(1.522, 1.604)	1.758e-241	1.069	(1.067, 1.071)	0	2.418	(2.29, 2.553)	2.44e-223
CI: Confidence Interval
p-value of 0 indicates value smaller than < 2.225E-308 (minimum in R)

### Sheet: ST12 - PMBB model metrics
CAD~ PRS + Age + Sex
	Brier Score							AUROC							Equivalence
	Mean	Lower	Upper	ROPE 0.02	ROPE 0.01	ROPE 0.005	p(equiv)	Mean	Lower	Upper	ROPE 0.02	ROPE 0.01	ROPE 0.005	p(equiv)
Model
PGS000349	0.14597	0.145378	0.146564	1	1	0.002	1	0.773111	0.771628	0.774586	0.0033125	0	0	1
PGS001048	0.145819	0.145218	0.146426	1	1	0.006625	1	0.773895	0.772403	0.775389	0.019625	0	0	1
PGS000059	0.145415	0.144824	0.145998	1	1	0.064875	1	0.775077	0.773583	0.776572	0.177	0	0	1
PGS002777	0.14531	0.144704	0.145919	1	1	0.10475	1	0.775735	0.774219	0.777225	0.371875	0	0	1
PGS000200	0.145284	0.144685	0.145894	1	1	0.113687	1	0.775774	0.774258	0.777268	0.391313	0	0	1
PGS001317	0.145217	0.144611	0.145816	1	1	0.144813	1	0.775911	0.774428	0.77741	0.434563	0	0	1
PGS002778	0.145196	0.144613	0.145779	1	1	0.152062	1	0.776311	0.774785	0.77782	0.58575	0	0	1
PGS000057	0.145182	0.144592	0.145766	1	1	0.160625	1	0.77569	0.774171	0.777239	0.35325	0	0	1
PGS002262	0.145096	0.144491	0.145694	1	1	0.218188	1	0.776366	0.774876	0.777869	0.598938	0	0	1
PGS000010	0.145007	0.144403	0.145606	1	1	0.281375	1	0.776523	0.775022	0.778005	0.656188	0	0	1
PGS000011	0.144882	0.144285	0.145474	1	1	0.384937	1	0.777044	0.775545	0.778547	0.813125	0	0	1
PGS001315	0.144856	0.144256	0.145458	1	1	0.412	1	0.776877	0.77535	0.778414	0.769625	0	0	1
PGS001316	0.14483	0.144232	0.145424	1	1	0.43275	1	0.776918	0.775431	0.778413	0.781875	0	0	1
PGS001314	0.144815	0.144225	0.145413	1	1	0.450062	1	0.777124	0.775625	0.778657	0.833313	0	0	1
PGS000710	0.144682	0.144073	0.14528	1	1	0.567688	1	0.777848	0.776307	0.779373	0.9515	0	0	1	*
PGS000019	0.144665	0.14406	0.145274	1	1	0.583562	1	0.777711	0.776241	0.779186	0.93575	0	0	1
PGS000012	0.144649	0.144047	0.145247	1	1	0.599938	1	0.778753	0.777256	0.780271	0.993625	0	0	1	*
PGS000818	0.1444	0.143802	0.145001	1	1	0.793125	1	0.778746	0.77724	0.780253	0.993313	0	0	1	*
PGS000798	0.144357	0.143763	0.144963	1	1	0.821375	1	0.778782	0.777263	0.780279	0.994625	0	0	1	*
PGS000962	0.144241	0.143662	0.144827	1	1	0.8835	1	0.779147	0.777625	0.780653	0.997375	0	0	1	*
PGS000747	0.144167	0.143568	0.144758	1	1	0.914625	1	0.780848	0.779367	0.78233	1	0	0	1	*
PGS000749	0.144009	0.143408	0.144603	1	1	0.960125	1	0.781273	0.779778	0.782799	1	0	0	1	*
PGS000748	0.143973	0.143384	0.144572	1	1	0.96175	1	0.781609	0.780136	0.783103	1	0	0	1	*
PGS002775	0.143933	0.143326	0.144538	1	1	0.968625	1	0.780694	0.779213	0.782199	1	0	0	1	*
PGS000746	0.143716	0.143118	0.144319	1	1	0.991375	1	0.781318	0.779775	0.782858	1	0	0	1	*
PGS002809	0.143657	0.14307	0.144243	1	1	0.994875	1	0.781332	0.779836	0.782834	1	0	0	1	*
PGS000899	0.143591	0.142994	0.14419	1	1	0.996563	1	0.781497	0.779972	0.783013	1	0	0	1	*
PGS001839	0.143487	0.142879	0.144089	1	1	0.99825	1	0.782283	0.780791	0.783797	1	6.25e-05	0	1	*
PGS000058	0.14345	0.142851	0.144039	1	1	0.998563	1	0.782017	0.780549	0.783506	1	0	0	1	*
PGS000329	0.143409	0.142816	0.143995	1	1	0.999	1	0.783085	0.781593	0.784598	1	0.003	0	1	*
PGS003438	0.143361	0.142764	0.143965	1	1	0.999625	1	0.782263	0.780726	0.783786	1	0	0	1	*
PGS002048	0.143244	0.142645	0.143845	1	1	0.999625	1	0.783015	0.781485	0.784537	1	0.0023125	0	1	*
PGS003446	0.143238	0.142641	0.143841	1	1	0.99975	1	0.783889	0.782365	0.785404	1	0.021	0	1	*
PGS002244	0.143076	0.142471	0.143681	1	1	0.999875	1	0.783985	0.782479	0.785482	1	0.0258125	0	1	*
PGS002776	0.142778	0.142184	0.143376	1	1	1	1	0.784783	0.783281	0.786343	1	0.112875	0	1	*
PGS000013	0.142743	0.142142	0.143346	1	1	1	1	0.784797	0.783293	0.78628	1	0.114187	0	1	*
PGS000296	0.142684	0.142074	0.143294	1	1	1	1	0.785796	0.784282	0.787292	1	0.392562	0	1	*
PGS001780	0.142585	0.141968	0.143192	1	1	1	1	0.786119	0.784612	0.787624	1	0.51075	0	1	*
PGS000018	0.142486	0.141886	0.143081	1	1	1	1	0.7865	0.784989	0.788003	1	0.650062	6.25e-05	1	*
PGS003355	0.142435	0.141854	0.143021	1	1	1	1	0.786522	0.785	0.788039	1	0.663188	0	1	*
PGS001355	0.142049	0.141445	0.142651	1	1	1	1	0.787659	0.786172	0.789121	1	0.929375	0.000625	1	*
PGS000337	0.142017	0.141418	0.142606	1	1	1	1	0.788544	0.787018	0.790067	1	0.987375	0.0106875	1	**
PGS003866	0.141902	0.141307	0.142486	1	1	1	1	0.787569	0.786061	0.789066	1	0.915937	0.0003125	1	*
PGS003356	0.141304	0.140719	0.141894	1	1	1	1	0.790218	0.788685	0.791736	1	0.999875	0.211688	1	**
PGS_LDP2Auto	0.140456	0.139873	0.141036	1	1	1	0.949063	0.791055	0.789633	0.792515	1	1	0.491187	1	**
PGS_prscsx	0.140167	0.139559	0.140775	1	1	1	0.8285	0.792971	0.791476	0.794448	1	1	0.960313	0.998437	***
PGS003726	0.140107	0.139513	0.140697	1	1	1	0.792	0.793455	0.791938	0.794955	1	1	0.985313	0.992188	***
PGS003725	0.139758	0.139155	0.140356	1	1	1	0	0.796084	0.794609	0.797549	1	1	1	0	****
ROPE 0.02	Probability of practical equivalence with practical effect size of 2%
ROPE 0.01	Probability of practical equivalence with practical effect size of 1%
ROPE 0.005	Probability of practical equivalence with practical effect size of 0.5%
p(equiv)	Probability of true positive difference between metric of 'best' score and that of score being tested
* Practically Equivalent at ROPE 0.02
** Practically Equivalent at ROPE 0.01
*** Practically Equivalent at ROPE 0.005
**** 'Best' model or Statistically Equivalent

### Sheet: ST13 - UCLA odds
Model: CAD ~ PGS + Age + Sex + PC1 + PC2 + PC3 + PC4 + PC5
	UCLA
	PGS			Age			Sex - MALE
	Estimate	95% CI	P-Value	Estimate	95% CI	P-Value	Estimate	95% CI	P-Value
Score
PGS000010	1.131	(1.106, 1.157)	6.7e-27	1.076	(1.074, 1.078)	0	2.245	(2.146, 2.349)	2.216e-270
PGS000011	1.152	(1.126, 1.178)	1.129e-34	1.076	(1.074, 1.078)	0	2.25	(2.151, 2.354)	1.384e-271
PGS000012	1.18	(1.154, 1.207)	4.047e-47	1.076	(1.074, 1.078)	0	2.253	(2.154, 2.358)	4.452e-272
PGS000013	1.252	(1.224, 1.28)	1.314e-83	1.077	(1.075, 1.079)	0	2.26	(2.16, 2.365)	6.563e-273
PGS000018	1.27	(1.242, 1.299)	5.344e-95	1.077	(1.076, 1.079)	0	2.263	(2.163, 2.368)	2.909e-273
PGS000019	1.155	(1.129, 1.181)	2.567e-36	1.076	(1.074, 1.078)	0	2.25	(2.151, 2.354)	1.745e-271
PGS000057	1.134	(1.109, 1.16)	5.4e-28	1.076	(1.074, 1.078)	0	2.247	(2.148, 2.351)	6.505e-271
PGS000058	1.213	(1.186, 1.24)	5.209e-63	1.077	(1.075, 1.078)	0	2.259	(2.159, 2.363)	5.084e-273
PGS000059	1.123	(1.098, 1.148)	4.449e-24	1.076	(1.074, 1.078)	0	2.245	(2.146, 2.348)	2.741e-270
PGS000116	0.8234	(0.805, 0.8422)	8.626e-64	1.077	(1.075, 1.079)	0	2.252	(2.153, 2.357)	2.882e-271
PGS000200	1.112	(1.087, 1.137)	2.609e-20	1.076	(1.074, 1.078)	0	2.245	(2.146, 2.349)	1.374e-270
PGS000296	1.247	(1.219, 1.276)	1.71e-81	1.077	(1.075, 1.079)	0	2.259	(2.159, 2.364)	1.169e-272
PGS000329	1.23	(1.203, 1.258)	2.365e-72	1.077	(1.075, 1.079)	0	2.264	(2.164, 2.369)	3.787e-274
PGS000337	1.268	(1.24, 1.297)	9.328e-94	1.077	(1.075, 1.079)	0	2.271	(2.171, 2.377)	1.335e-275
PGS000349	1.034	(1.012, 1.058)	0.003016	1.076	(1.074, 1.078)	0	2.24	(2.142, 2.344)	1.03e-269
PGS000710	1.163	(1.137, 1.189)	1.74e-39	1.076	(1.074, 1.078)	0	2.249	(2.15, 2.353)	4.75e-271
PGS000746	1.219	(1.192, 1.247)	2.246e-66	1.077	(1.075, 1.079)	0	2.259	(2.159, 2.363)	5.842e-273
PGS000747	1.176	(1.151, 1.203)	1.72e-46	1.077	(1.075, 1.079)	0	2.248	(2.149, 2.352)	1.59e-270
PGS000748	1.176	(1.15, 1.203)	7.946e-46	1.077	(1.075, 1.079)	0	2.248	(2.149, 2.352)	1.125e-270
PGS000749	1.184	(1.157, 1.21)	4.359e-49	1.077	(1.075, 1.079)	0	2.249	(2.15, 2.353)	8.612e-271
PGS000798	1.179	(1.152, 1.206)	3.181e-46	1.076	(1.074, 1.078)	0	2.252	(2.152, 2.356)	1.261e-271
PGS000818	1.195	(1.169, 1.223)	9.176e-54	1.076	(1.074, 1.078)	0	2.253	(2.153, 2.357)	1.245e-271
PGS000899	1.215	(1.188, 1.243)	3.824e-64	1.077	(1.075, 1.078)	0	2.256	(2.156, 2.36)	3.82e-272
PGS000962	1.188	(1.161, 1.215)	9.849e-51	1.076	(1.074, 1.078)	0	2.251	(2.152, 2.355)	2.847e-271
PGS001048	1.063	(1.039, 1.087)	1.103e-07	1.076	(1.074, 1.078)	0	2.242	(2.143, 2.345)	5.298e-270
PGS001314	1.147	(1.122, 1.173)	5.71e-33	1.076	(1.074, 1.078)	0	2.246	(2.147, 2.35)	2.289e-270
PGS001315	1.152	(1.126, 1.178)	5.614e-35	1.076	(1.074, 1.078)	0	2.247	(2.148, 2.351)	1.417e-270
PGS001316	1.152	(1.126, 1.178)	7.754e-35	1.076	(1.074, 1.078)	0	2.247	(2.148, 2.351)	1.036e-270
PGS001317	1.126	(1.101, 1.152)	3.018e-25	1.076	(1.074, 1.078)	0	2.244	(2.145, 2.347)	5.531e-270
PGS001355	1.27	(1.242, 1.299)	1.517e-94	1.077	(1.075, 1.079)	0	2.262	(2.162, 2.367)	5.633e-273
PGS001780	1.259	(1.231, 1.288)	1.052e-88	1.077	(1.075, 1.079)	0	2.263	(2.162, 2.367)	2.468e-273
PGS001839	1.255	(1.227, 1.284)	2.158e-85	1.077	(1.075, 1.079)	0	2.269	(2.168, 2.374)	4.004e-275
PGS002048	1.259	(1.231, 1.288)	3.878e-88	1.077	(1.075, 1.079)	0	2.269	(2.168, 2.374)	4.681e-275
PGS002244	1.238	(1.211, 1.267)	1.751e-76	1.077	(1.075, 1.079)	0	2.257	(2.158, 2.362)	2.792e-272
PGS002262	1.145	(1.12, 1.172)	2.889e-32	1.076	(1.074, 1.078)	0	2.248	(2.149, 2.352)	6.51e-271
PGS002775	1.203	(1.176, 1.231)	8.366e-58	1.076	(1.075, 1.078)	0	2.253	(2.153, 2.357)	1.48e-271
PGS002776	1.259	(1.231, 1.288)	1.814e-88	1.077	(1.075, 1.079)	0	2.259	(2.159, 2.364)	2.03e-272
PGS002777	1.117	(1.092, 1.142)	7.568e-22	1.076	(1.074, 1.078)	0	2.246	(2.147, 2.349)	1.122e-270
PGS002778	1.127	(1.102, 1.153)	2.391e-25	1.076	(1.074, 1.078)	0	2.251	(2.152, 2.355)	5.766e-272
PGS002809	1.195	(1.168, 1.222)	8.067e-54	1.076	(1.074, 1.078)	0	2.258	(2.158, 2.362)	5.115e-273
PGS003355	1.272	(1.244, 1.301)	8.848e-97	1.077	(1.075, 1.079)	0	2.263	(2.163, 2.368)	3.831e-273
PGS003356	1.339	(1.308, 1.37)	3.442e-138	1.078	(1.076, 1.08)	0	2.279	(2.178, 2.385)	2.897e-276
PGS003438	1.221	(1.194, 1.249)	1.304e-67	1.076	(1.075, 1.078)	0	2.256	(2.157, 2.361)	2.551e-272
PGS003446	1.248	(1.22, 1.277)	1.495e-81	1.077	(1.075, 1.079)	0	2.264	(2.164, 2.369)	4.404e-274
PGS003725	1.398	(1.366, 1.431)	1.42e-178	1.078	(1.076, 1.08)	0	2.293	(2.191, 2.4)	8.627e-279
PGS003727	1.342	(1.311, 1.373)	4.41e-140	1.078	(1.076, 1.08)	0	2.278	(2.176, 2.384)	7.037e-276
PGS003866	1.308	(1.278, 1.338)	1.271e-117	1.077	(1.075, 1.079)	0	2.28	(2.179, 2.386)	3.815e-277
PGS_LDP2Auto	1.374	(1.343, 1.406)	3.594e-162	1.078	(1.076, 1.08)	0	2.286	(2.185, 2.393)	1.595e-277
PGS_prscsx	1.384	(1.353, 1.416)	2.472e-169	1.078	(1.076, 1.08)	0	2.294	(2.192, 2.401)	2.557e-279
CI: Confidence Interval
p-value of 0 indicates value smaller than < 2.225E-308 (minimum in R)

### Sheet: ST14 - UCLA Model Metrics
CAD~ PRS + Age + Sex + PC1 + PC2 + PC3 + PC4 + PC5
	Brier Score							AUROC							Equivalence
	Mean	Lower	Upper	ROPE 0.02	ROPE 0.01	ROPE 0.005	p(equiv)	Mean	Lower	Upper	ROPE 0.02	ROPE 0.01	ROPE 0.005	p(equiv)
Model
PGS000349	0.145512	0.145049	0.145976	1	1	1	1	0.79189	0.790664	0.793123	1	0.560375	0	1	*
PGS001048	0.145459	0.145011	0.145911	1	1	1	1	0.792111	0.79088	0.793322	1	0.653687	0	1	*
PGS000200	0.145237	0.144788	0.145679	1	1	1	1	0.792705	0.791507	0.793926	1	0.8585	0	1	*
PGS002777	0.145236	0.144782	0.145692	1	1	1	1	0.793045	0.791828	0.79425	1	0.92775	0	1	*
PGS002778	0.145177	0.144723	0.145631	1	1	1	1	0.793166	0.791948	0.794403	1	0.94725	0	1	*
PGS001317	0.145142	0.14469	0.145583	1	1	1	1	0.792982	0.791752	0.794219	1	0.921063	0	1	*
PGS000059	0.145135	0.144686	0.14558	1	1	1	1	0.792868	0.791616	0.794126	1	0.892875	0	1	*
PGS000010	0.145086	0.144625	0.145544	1	1	1	1	0.793068	0.791852	0.794295	1	0.932375	0	1	*
PGS000057	0.145057	0.144605	0.145504	1	1	1	1	0.793115	0.791889	0.79433	1	0.933187	0	1	*
PGS002262	0.145023	0.144568	0.145472	1	1	1	1	0.793494	0.792281	0.794705	1	0.976688	0	1	**
PGS001314	0.144947	0.144498	0.145399	1	1	1	1	0.793426	0.792171	0.794662	1	0.969375	0	1	**
PGS000011	0.144936	0.144482	0.145384	1	1	1	1	0.793442	0.792219	0.794675	1	0.970688	0	1	**
PGS001316	0.144912	0.144456	0.145369	1	1	1	1	0.793569	0.792345	0.794804	1	0.979563	6.25e-05	1	**
PGS001315	0.144908	0.14444	0.145364	1	1	1	1	0.793563	0.792328	0.794802	1	0.97975	6.25e-05	1	**
PGS000019	0.144875	0.144433	0.145321	1	1	1	1	0.79363	0.792401	0.794852	1	0.983125	0.0001875	1	**
PGS000710	0.144871	0.144413	0.145326	1	1	1	1	0.793765	0.792549	0.794976	1	0.988375	0.0004375	1	**
PGS000748	0.144809	0.144354	0.145259	1	1	1	1	0.794384	0.793172	0.795597	1	0.999125	0.003	1	**
PGS000012	0.144799	0.144351	0.145252	1	1	1	1	0.794452	0.793192	0.795693	1	0.999125	0.0039375	1	**
PGS000749	0.144758	0.144307	0.145209	1	1	1	1	0.794548	0.793339	0.795765	1	0.999125	0.006	1	**
PGS000798	0.144752	0.1443	0.145201	1	1	1	1	0.794176	0.792942	0.7954	1	0.996938	0.001625	1	**
PGS000747	0.144711	0.144257	0.145158	1	1	1	1	0.794507	0.793284	0.795732	1	0.999563	0.0046875	1	**
PGS000962	0.144673	0.144216	0.145118	1	1	1	1	0.794415	0.793173	0.79565	1	0.99875	0.0036875	1	**
PGS000818	0.144642	0.14419	0.145085	1	1	1	1	0.794462	0.793228	0.795683	1	0.99875	0.0049375	1	**
PGS002775	0.144617	0.144168	0.145065	1	1	1	1	0.794625	0.793417	0.795848	1	0.999875	0.0063125	1	**
PGS002809	0.144594	0.144152	0.145043	1	1	1	1	0.794547	0.793326	0.795777	1	0.999625	0.0054375	1	**
PGS000746	0.144421	0.143965	0.14487	1	1	1	1	0.795094	0.79388	0.796316	1	0.999938	0.0293125	1	**
PGS000058	0.14442	0.143972	0.14487	1	1	1	1	0.79496	0.793762	0.79616	1	0.999875	0.01875	1	**
PGS000899	0.144406	0.14395	0.144864	1	1	1	1	0.795033	0.793823	0.796264	1	1	0.0251875	1	**
PGS003438	0.144349	0.143894	0.144797	1	1	1	1	0.795138	0.793914	0.796365	1	1	0.0331875	1	**
PGS000329	0.144298	0.143842	0.144746	1	1	1	1	0.795624	0.794396	0.796857	1	1	0.10075	1	**
PGS002244	0.144233	0.143787	0.144681	1	1	1	1	0.795908	0.794667	0.79714	1	1	0.163562	1	**
PGS003446	0.144179	0.143726	0.144634	1	1	1	1	0.796185	0.79495	0.79743	1	1	0.260625	1	**
PGS000296	0.144146	0.143699	0.144599	1	1	1	1	0.79621	0.794983	0.797442	1	1	0.265	1	**
PGS000013	0.144071	0.143624	0.144514	1	1	1	1	0.796229	0.795028	0.797455	1	1	0.270062	1	**
PGS001839	0.144021	0.143573	0.144473	1	1	1	1	0.796111	0.794881	0.797341	1	1	0.232625	1	**
PGS001780	0.144016	0.143562	0.144466	1	1	1	1	0.796675	0.795462	0.797887	1	1	0.462375	1	**
PGS002048	0.143983	0.143532	0.144438	1	1	1	1	0.796415	0.795184	0.797618	1	1	0.347187	1	**
PGS002776	0.143968	0.143514	0.144424	1	1	1	1	0.796478	0.795263	0.797711	1	1	0.375063	1	**
PGS000337	0.143901	0.143453	0.144357	1	1	1	1	0.796796	0.795552	0.798064	1	1	0.520375	1	**
PGS001355	0.143883	0.143421	0.144335	1	1	1	1	0.7969	0.795681	0.798117	1	1	0.566438	1	**
PGS003355	0.143852	0.143407	0.144304	1	1	1	1	0.796985	0.79577	0.798215	1	1	0.600875	1	**
PGS000018	0.143841	0.143395	0.144284	1	1	1	1	0.79711	0.795868	0.79832	1	1	0.653625	1	**
PGS003866	0.143457	0.142995	0.143915	1	1	1	0.999313	0.797948	0.79673	0.799156	1	1	0.9105	1	**
PGS003356	0.143074	0.142619	0.143533	1	1	1	0.982375	0.799378	0.798144	0.8006	1	1	0.998437	0.9955	***
PGS003727	0.143056	0.142607	0.143512	1	1	1	0.980938	0.799526	0.798325	0.800744	1	1	0.9995	0.99575	***
PGS_LDP2Auto	0.142645	0.142198	0.143097	1	1	1	0.799562	0.800421	0.799185	0.801663	1	1	0.999938	0.932813	****
PGS_prscsx	0.142502	0.142047	0.142954	1	1	1	0.653188	0.800856	0.799625	0.802068	1	1	1	0.844562	****
PGS003725	0.142374	0.141927	0.142829	1	1	1	0	0.801757	0.800537	0.802985	1	1	1	0	****
ROPE 0.02	Probability of practical equivalence with practical effect size of 2%
ROPE 0.01	Probability of practical equivalence with practical effect size of 1%
ROPE 0.005	Probability of practical equivalence with practical effect size of 0.5%
p(equiv)	Probability of true positive difference between metric of 'best' score and that of score being tested
* Practically Equivalent at ROPE 0.02
** Practically Equivalent at ROPE 0.01
*** Practically Equivalent at ROPE 0.005
**** 'Best' model or Statistically Equivalent

### Sheet: ST15 - AOU GIA odds
Model:	In EUR Columns: CAD ~ PRS + Age + Sex; restricted to individuals most genetically similar to EUR reference population
	In AFR Columns: CAD ~ PRS + Age + Sex; restricted to individuals most genetically similar to AFR reference population
	All of Us
	PGS						Age						Sex - MALE
	Estimate		95% CI		P-Value		Estimate		95% CI		P-Value		Estimate		95% CI		P-Value
	EUR	AFR	EUR	AFR	EUR	AFR	EUR	AFR	EUR	AFR	EUR	AFR	EUR	AFR	EUR	AFR	EUR	AFR
Score
PGS000010	1.177	1.031	(1.153, 1.202)	(0.995, 1.069)	2.427e-54	0.09146	1.065	1.063	(1.064, 1.067)	(1.06, 1.066)	0	0	2.311	1.196	(2.216, 2.41)	(1.112, 1.285)	0	1.142e-06
PGS000011	1.196	1.042	(1.171, 1.222)	(1.006, 1.079)	2.077e-62	0.0212	1.065	1.063	(1.064, 1.067)	(1.06, 1.066)	0	0	2.311	1.195	(2.216, 2.41)	(1.112, 1.285)	0	1.154e-06
PGS000012	1.229	1.056	(1.203, 1.256)	(1.02, 1.094)	3.451e-80	0.002237	1.066	1.063	(1.064, 1.068)	(1.06, 1.066)	0	0	2.311	1.195	(2.216, 2.41)	(1.112, 1.284)	0	1.159e-06
PGS000013	1.351	1.073	(1.322, 1.38)	(1.038, 1.11)	2.136e-165	3.296e-05	1.067	1.063	(1.065, 1.069)	(1.06, 1.066)	0	0	2.333	1.195	(2.237, 2.433)	(1.112, 1.284)	0	1.167e-06
PGS000018	1.349	1.079	(1.32, 1.379)	(1.042, 1.116)	1.038e-159	1.735e-05	1.068	1.063	(1.066, 1.07)	(1.06, 1.066)	0	0	2.337	1.196	(2.241, 2.437)	(1.113, 1.285)	0	1.102e-06
PGS000019	1.212	1.057	(1.185, 1.238)	(1.021, 1.094)	2.618e-66	0.001687	1.066	1.063	(1.064, 1.068)	(1.06, 1.066)	0	0	2.31	1.196	(2.216, 2.409)	(1.113, 1.285)	0	1.117e-06
PGS000057	1.151	1.053	(1.127, 1.175)	(1.015, 1.092)	1.095e-38	0.00596	1.065	1.063	(1.064, 1.067)	(1.06, 1.066)	0	0	2.306	1.195	(2.212, 2.405)	(1.112, 1.284)	0	1.16e-06
PGS000058	1.26	1.072	(1.235, 1.287)	(1.036, 1.109)	1.704e-108	6.608e-05	1.066	1.063	(1.064, 1.068)	(1.06, 1.066)	0	0	2.319	1.195	(2.224, 2.418)	(1.112, 1.284)	0	1.197e-06
PGS000059	1.147	0.9897	(1.124, 1.17)	(0.9544, 1.026)	9.537e-40	0.5767	1.065	1.063	(1.064, 1.067)	(1.06, 1.066)	0	0	2.306	1.195	(2.212, 2.404)	(1.112, 1.284)	0	1.212e-06
PGS000116	0.8034	0.9734	(0.7867, 0.8206)	(0.9398, 1.008)	6.549e-92	0.132	1.066	1.063	(1.064, 1.068)	(1.06, 1.066)	0	0	2.317	1.195	(2.222, 2.416)	(1.112, 1.284)	0	1.22e-06
PGS000200	1.151	1.031	(1.128, 1.175)	(0.9946, 1.068)	1.294e-40	0.09628	1.065	1.063	(1.063, 1.067)	(1.06, 1.066)	0	0	2.309	1.196	(2.214, 2.407)	(1.112, 1.285)	0	1.138e-06
PGS000296	1.321	1.101	(1.294, 1.349)	(1.065, 1.139)	1.63e-154	1.879e-08	1.067	1.063	(1.065, 1.069)	(1.06, 1.066)	0	0	2.337	1.196	(2.241, 2.438)	(1.113, 1.285)	0	1.115e-06
PGS000329	1.358	1.101	(1.33, 1.387)	(1.064, 1.139)	1.95e-184	3.579e-08	1.067	1.063	(1.065, 1.069)	(1.06, 1.066)	0	0	2.329	1.194	(2.233, 2.429)	(1.111, 1.283)	0	1.398e-06
PGS000337	1.388	1.116	(1.359, 1.418)	(1.079, 1.154)	9.597e-204	1.839e-10	1.068	1.063	(1.066, 1.07)	(1.06, 1.066)	0	0	2.331	1.195	(2.235, 2.431)	(1.112, 1.284)	0	1.276e-06
PGS000349	1.076	0.9948	(1.053, 1.099)	(0.962, 1.029)	3.77e-11	0.7622	1.065	1.063	(1.063, 1.067)	(1.06, 1.066)	0	0	2.305	1.195	(2.21, 2.403)	(1.112, 1.284)	0	1.225e-06
PGS000710	1.217	1.062	(1.192, 1.243)	(1.025, 1.1)	6.191e-76	0.0008797	1.066	1.063	(1.064, 1.068)	(1.06, 1.066)	0	0	2.311	1.195	(2.216, 2.41)	(1.112, 1.285)	0	1.156e-06
PGS000746	1.265	1.052	(1.238, 1.293)	(1.018, 1.088)	7.389e-101	0.002733	1.066	1.063	(1.064, 1.068)	(1.06, 1.066)	0	0	2.318	1.196	(2.223, 2.417)	(1.112, 1.285)	0	1.139e-06
PGS000747	1.215	1.064	(1.19, 1.24)	(1.03, 1.098)	4.882e-78	0.000146	1.067	1.063	(1.065, 1.069)	(1.06, 1.066)	0	0	2.329	1.195	(2.233, 2.428)	(1.112, 1.284)	0	1.24e-06
PGS000748	1.261	1.08	(1.236, 1.287)	(1.044, 1.117)	8.49e-110	6.997e-06	1.067	1.063	(1.065, 1.069)	(1.06, 1.066)	0	0	2.332	1.194	(2.236, 2.432)	(1.111, 1.283)	0	1.378e-06
PGS000749	1.27	1.083	(1.244, 1.297)	(1.047, 1.12)	5.65e-112	3.452e-06	1.067	1.063	(1.065, 1.069)	(1.06, 1.066)	0	0	2.329	1.194	(2.234, 2.429)	(1.111, 1.283)	0	1.363e-06
PGS000798	1.223	1.053	(1.198, 1.249)	(1.017, 1.089)	9.618e-79	0.003443	1.066	1.063	(1.064, 1.068)	(1.06, 1.066)	0	0	2.314	1.194	(2.219, 2.413)	(1.111, 1.283)	0	1.308e-06
PGS000818	1.219	1.069	(1.193, 1.245)	(1.032, 1.109)	4.211e-74	0.0002545	1.066	1.063	(1.064, 1.067)	(1.06, 1.066)	0	0	2.311	1.197	(2.217, 2.41)	(1.114, 1.286)	0	9.692e-07
PGS000899	1.254	1.07	(1.228, 1.28)	(1.033, 1.107)	6.695e-101	0.0001323	1.066	1.063	(1.064, 1.068)	(1.06, 1.066)	0	0	2.317	1.195	(2.222, 2.416)	(1.112, 1.284)	0	1.174e-06
PGS000962	1.254	1.065	(1.228, 1.281)	(1.028, 1.104)	2.628e-98	0.0005541	1.066	1.063	(1.064, 1.068)	(1.06, 1.066)	0	0	2.318	1.195	(2.223, 2.417)	(1.112, 1.284)	0	1.186e-06
PGS001048	1.086	1.011	(1.064, 1.109)	(0.9761, 1.047)	5.888e-15	0.5457	1.065	1.063	(1.063, 1.067)	(1.06, 1.066)	0	0	2.306	1.195	(2.212, 2.405)	(1.112, 1.284)	0	1.252e-06
PGS001314	1.218	1.048	(1.192, 1.245)	(1.012, 1.086)	1.042e-69	0.009223	1.066	1.063	(1.064, 1.068)	(1.06, 1.066)	0	0	2.311	1.195	(2.216, 2.41)	(1.112, 1.284)	0	1.174e-06
PGS001315	1.2	1.062	(1.175, 1.225)	(1.025, 1.099)	7.325e-65	0.000728	1.066	1.063	(1.064, 1.068)	(1.06, 1.066)	0	0	2.31	1.196	(2.216, 2.409)	(1.113, 1.285)	0	1.092e-06
PGS001316	1.197	1.074	(1.172, 1.222)	(1.038, 1.112)	1.46e-63	5.096e-05	1.066	1.063	(1.064, 1.068)	(1.06, 1.066)	0	0	2.311	1.196	(2.216, 2.41)	(1.113, 1.285)	0	1.054e-06
PGS001317	1.173	1.033	(1.148, 1.198)	(0.9972, 1.071)	9.924e-49	0.07073	1.066	1.063	(1.064, 1.067)	(1.06, 1.066)	0	0	2.312	1.196	(2.217, 2.411)	(1.113, 1.285)	0	1.059e-06
PGS001355	1.371	1.087	(1.343, 1.401)	(1.051, 1.124)	1.112e-186	1.348e-06	1.067	1.063	(1.065, 1.069)	(1.06, 1.066)	0	0	2.336	1.195	(2.24, 2.436)	(1.112, 1.284)	0	1.282e-06
PGS001780	1.334	1.09	(1.307, 1.362)	(1.054, 1.128)	1.98e-163	4.753e-07	1.068	1.063	(1.066, 1.069)	(1.06, 1.066)	0	0	2.337	1.195	(2.241, 2.438)	(1.112, 1.284)	0	1.191e-06
PGS001839	1.352	1.079	(1.324, 1.381)	(1.042, 1.117)	3.024e-177	1.693e-05	1.067	1.063	(1.065, 1.068)	(1.06, 1.066)	0	0	2.325	1.195	(2.229, 2.425)	(1.112, 1.284)	0	1.22e-06
PGS002048	1.364	1.102	(1.336, 1.393)	(1.066, 1.14)	3.761e-188	1.681e-08	1.067	1.063	(1.065, 1.069)	(1.06, 1.066)	0	0	2.323	1.195	(2.228, 2.423)	(1.112, 1.284)	0	1.228e-06
PGS002244	1.315	1.064	(1.288, 1.343)	(1.029, 1.1)	2.319e-144	0.0002862	1.067	1.063	(1.065, 1.069)	(1.06, 1.066)	0	0	2.331	1.194	(2.235, 2.431)	(1.111, 1.284)	0	1.288e-06
PGS002262	1.168	1.034	(1.143, 1.194)	(0.9979, 1.071)	1.978e-44	0.06575	1.065	1.063	(1.064, 1.067)	(1.06, 1.066)	0	0	2.306	1.196	(2.212, 2.405)	(1.113, 1.285)	0	1.104e-06
PGS002775	1.248	1.061	(1.221, 1.276)	(1.024, 1.099)	4.219e-86	0.0009625	1.066	1.063	(1.064, 1.068)	(1.06, 1.066)	0	0	2.311	1.196	(2.216, 2.41)	(1.113, 1.285)	0	1.068e-06
PGS002776	1.34	1.073	(1.311, 1.369)	(1.037, 1.111)	4.307e-155	5.646e-05	1.067	1.063	(1.065, 1.069)	(1.06, 1.066)	0	0	2.327	1.195	(2.231, 2.427)	(1.112, 1.284)	0	1.2e-06
PGS002777	1.155	1.072	(1.131, 1.178)	(1.036, 1.11)	5.946e-43	6.325e-05	1.066	1.063	(1.064, 1.068)	(1.06, 1.066)	0	0	2.315	1.194	(2.22, 2.414)	(1.111, 1.283)	0	1.357e-06
PGS002778	1.177	1.058	(1.153, 1.202)	(1.021, 1.096)	4.934e-54	0.002013	1.066	1.063	(1.064, 1.068)	(1.06, 1.066)	0	0	2.312	1.194	(2.217, 2.411)	(1.111, 1.283)	0	1.325e-06
PGS002809	1.241	1.069	(1.215, 1.268)	(1.033, 1.106)	3.51e-89	0.000106	1.066	1.063	(1.064, 1.068)	(1.06, 1.066)	0	0	2.313	1.196	(2.218, 2.412)	(1.113, 1.285)	0	1.121e-06
PGS003355	1.328	1.082	(1.301, 1.356)	(1.046, 1.119)	1.417e-155	4.955e-06	1.068	1.063	(1.066, 1.069)	(1.06, 1.066)	0	0	2.335	1.196	(2.24, 2.436)	(1.113, 1.285)	0	1.118e-06
PGS003356	1.502	1.114	(1.47, 1.534)	(1.077, 1.153)	0	6.409e-10	1.069	1.063	(1.067, 1.071)	(1.06, 1.066)	0	0	2.35	1.193	(2.253, 2.452)	(1.11, 1.282)	0	1.483e-06
PGS003438	1.301	1.072	(1.273, 1.328)	(1.034, 1.11)	6.863e-131	0.0001264	1.066	1.063	(1.064, 1.068)	(1.06, 1.066)	0	0	2.32	1.195	(2.225, 2.42)	(1.112, 1.284)	0	1.2e-06
PGS003446	1.438	1.105	(1.406, 1.47)	(1.073, 1.137)	7.916e-222	1.338e-11	1.068	1.063	(1.066, 1.07)	(1.06, 1.066)	0	0	2.338	1.193	(2.242, 2.439)	(1.11, 1.282)	0	1.491e-06
PGS003725	1.576	1.15	(1.543, 1.61)	(1.112, 1.189)	0	2.11e-16	1.07	1.064	(1.068, 1.072)	(1.06, 1.067)	0	0	2.365	1.194	(2.267, 2.467)	(1.111, 1.283)	0	1.345e-06
PGS003726	1.547	1.133	(1.514, 1.58)	(1.096, 1.172)	0	2.859e-13	1.069	1.063	(1.067, 1.071)	(1.06, 1.067)	0	0	2.356	1.194	(2.258, 2.458)	(1.111, 1.283)	0	1.403e-06
PGS003727	0.939	0.9866	(0.9196, 0.9588)	(0.952, 1.022)	3.53e-09	0.4583	1.065	1.063	(1.063, 1.067)	(1.06, 1.066)	0	0	2.306	1.195	(2.211, 2.404)	(1.112, 1.284)	0	1.196e-06
PGS003866	1.396	1.12	(1.367, 1.425)	(1.082, 1.16)	1.614e-220	1.266e-10	1.067	1.063	(1.065, 1.069)	(1.06, 1.066)	0	0	2.335	1.194	(2.239, 2.435)	(1.111, 1.284)	0	1.31e-06
PGS_LDP2Auto	1.67	1.147	(1.632, 1.708)	(1.11, 1.185)	0	1.481e-16	1.07	1.063	(1.068, 1.072)	(1.06, 1.067)	0	0	2.362	1.199	(2.264, 2.464)	(1.115, 1.288)	0	8.16e-07
PGS_prscsx	1.544	1.168	(1.511, 1.578)	(1.13, 1.208)	0	3.116e-20	1.068	1.063	(1.066, 1.07)	(1.06, 1.067)	0	0	2.346	1.198	(2.249, 2.448)	(1.115, 1.288)	0	8.683e-07

### Sheet: ST16 - AOU EUR model metrics
CAD~ PRS + Age + Sex; in individuals most genetically similar to EUR reference population
	Brier Score							AUROC							Equivalence
	Mean	Lower	Upper	ROPE 0.02	ROPE 0.01	ROPE 0.005	p(equiv)	Mean	Lower	Upper	ROPE 0.02	ROPE 0.01	ROPE 0.005	p(equiv)
Model
PGS000349	0.0904459	0.0901516	0.0907364	1	1	1	1	0.768429	0.767125	0.769723	0.0605	0	0	1
PGS001048	0.0903998	0.0901077	0.0906968	1	1	1	1	0.768501	0.767175	0.769832	0.075875	0	0	1
PGS000057	0.0902597	0.0899642	0.0905586	1	1	1	1	0.770063	0.76879	0.771354	0.58925	0	0	1
PGS002777	0.0902512	0.0899601	0.0905454	1	1	1	1	0.769932	0.768657	0.771221	0.53575	0	0	1
PGS000059	0.0902473	0.0899554	0.0905402	1	1	1	1	0.77001	0.768701	0.771317	0.573125	0	0	1
PGS000200	0.0902273	0.0899343	0.0905184	1	1	1	1	0.769948	0.768649	0.77125	0.545312	0	0	1
PGS002262	0.0901829	0.0898846	0.0904782	1	1	1	1	0.770142	0.768823	0.771459	0.627687	0	0	1
PGS001317	0.0901756	0.0898835	0.0904673	1	1	1	1	0.770464	0.76916	0.771749	0.750875	0	0	1
PGS002778	0.0901747	0.0898804	0.0904717	1	1	1	1	0.770541	0.769223	0.771853	0.775312	0	0	1
PGS000010	0.0901541	0.0898643	0.090447	1	1	1	1	0.770831	0.769529	0.772114	0.861625	0	0	1
PGS001316	0.0901031	0.0898067	0.0903942	1	1	1	1	0.771441	0.770121	0.772757	0.958875	0	0	1	*
PGS001315	0.0900883	0.089797	0.0903801	1	1	1	1	0.771475	0.77016	0.772792	0.961375	0	0	1	*
PGS000011	0.0900784	0.0897784	0.090376	1	1	1	1	0.771245	0.769947	0.772531	0.939312	0	0	1
PGS000019	0.0900768	0.0897798	0.0903744	1	1	1	1	0.771622	0.77032	0.772943	0.97425	0	0	1	*
PGS001314	0.0900424	0.089748	0.0903368	1	1	1	1	0.771635	0.770338	0.772931	0.973875	0	0	1	*
PGS000710	0.0900057	0.0897037	0.0903019	1	1	1	1	0.771929	0.770626	0.773209	0.989187	0	0	1	*
PGS000747	0.0900055	0.0897143	0.0902978	1	1	1	1	0.772143	0.770828	0.773462	0.99525	0	0	1	*
PGS000012	0.0900001	0.0896999	0.0902976	1	1	1	1	0.772388	0.771099	0.773681	0.997563	0	0	1	*
PGS000818	0.0899899	0.0896937	0.0902848	1	1	1	1	0.771898	0.770595	0.773205	0.985938	0	0	1	*
PGS000798	0.0899494	0.0896506	0.0902495	1	1	1	1	0.772099	0.770775	0.773425	0.99325	0	0	1	*
PGS002775	0.0899262	0.0896331	0.0902263	1	1	1	1	0.772666	0.771372	0.773957	0.999188	0	0	1	*
PGS002809	0.0898714	0.0895808	0.0901672	1	1	1	1	0.772703	0.771407	0.774017	0.998687	0	0	1	*
PGS000962	0.0898338	0.0895471	0.0901216	1	1	1	1	0.773125	0.771804	0.774441	0.999938	0	0	1	*
PGS000746	0.0898115	0.0895175	0.0901094	1	1	1	1	0.7734	0.772089	0.774692	1	0	0	1	*
PGS000748	0.0897924	0.0894945	0.0900871	1	1	1	1	0.773841	0.772542	0.77513	1	0	0	1	*
PGS000899	0.0897889	0.0894976	0.0900819	1	1	1	1	0.773476	0.772179	0.77477	1	0	0	1	*
PGS000749	0.0897669	0.0894706	0.0900613	1	1	1	1	0.773996	0.772692	0.775282	1	0	0	1	*
PGS000058	0.0897329	0.0894361	0.0900315	1	1	1	1	0.773809	0.772505	0.775114	1	0	0	1	*
PGS003438	0.0895596	0.0892658	0.0898565	1	1	1	1	0.774906	0.773601	0.776198	1	0	0	1	*
PGS002244	0.0895491	0.0892575	0.0898409	1	1	1	1	0.775882	0.774569	0.777177	1	0	0	1	*
PGS000296	0.089456	0.0891578	0.0897503	1	1	1	1	0.776224	0.774959	0.77752	1	0	0	1	*
PGS002776	0.0894488	0.0891539	0.0897426	1	1	1	1	0.776399	0.775105	0.77772	1	0	0	1	*
PGS003355	0.0894342	0.0891378	0.0897295	1	1	1	1	0.776425	0.775108	0.777751	1	6.25e-05	0	1	*
PGS000018	0.0894291	0.0891341	0.089724	1	1	1	1	0.776817	0.775512	0.778115	1	0.0001875	0	1	*
PGS001780	0.0894029	0.0891054	0.0896999	1	1	1	1	0.776856	0.775533	0.778172	1	0.00075	0	1	*
PGS000013	0.0893691	0.0890748	0.0896699	1	1	1	1	0.776891	0.775605	0.77818	1	0.00075	0	1	*
PGS000329	0.0892656	0.088969	0.089569	1	1	1	1	0.77792	0.77662	0.77923	1	0.0186875	0	1	*
PGS001839	0.0892435	0.0889434	0.0895414	1	1	1	1	0.777641	0.776331	0.778954	1	0.00825	0	1	*
PGS001355	0.0891977	0.0888998	0.0894968	1	1	1	1	0.778012	0.776732	0.779299	1	0.0229375	0	1	*
PGS002048	0.089158	0.0888622	0.0894511	1	1	1	1	0.778144	0.776822	0.779465	1	0.035375	0	1	*
PGS000337	0.0890364	0.0887449	0.0893277	1	1	1	1	0.778881	0.777587	0.780199	1	0.147437	0	1	*
PGS003446	0.088926	0.0886391	0.0892185	1	1	1	1	0.779158	0.777832	0.780475	1	0.227437	0	1	*
PGS003866	0.0889121	0.0886203	0.0892065	1	1	1	1	0.779759	0.778474	0.781062	1	0.462813	0	1	*
PGS003356	0.0883409	0.0880477	0.0886349	1	1	1	1	0.784638	0.783354	0.785921	1	1	0.409687	1	**
PGS_prscsx	0.0880014	0.0877052	0.0882948	1	1	1	0.99775	0.785917	0.784627	0.787196	1	1	0.882938	1	**
PGS003726	0.0879167	0.0876247	0.0882128	1	1	1	0.992375	0.786567	0.785267	0.787881	1	1	0.971875	0.999563	****
PGS003725	0.087727	0.087433	0.0880191	1	1	1	0.932625	0.788532	0.787212	0.789832	1	1	0.999938	0.924	***
PGS_LDP2Auto	0.087414	0.0871178	0.0877027	1	1	1	0	0.789843	0.788564	0.791058	1	1	1	0	****
ROPE 0.02	Probability of practical equivalence with practical effect size of 2%
ROPE 0.01	Probability of practical equivalence with practical effect size of 1%
ROPE 0.005	Probability of practical equivalence with practical effect size of 0.5%
p(equiv)	Probability of true positive difference between metric of 'best' score and that of score being tested
* Practically Equivalent at ROPE 0.02
** Practically Equivalent at ROPE 0.01
*** Practically Equivalent at ROPE 0.005
**** 'Best' model or Statistically Equivalent

### Sheet: ST17 - AOU AFR model metrics
CAD~ PRS + Age + Sex; in individuals most genetically similar to AFR reference population
	Brier Score							AUROC							Equivalence
	Mean	Lower	Upper	ROPE 0.02	ROPE 0.01	ROPE 0.005	p(equiv)	Mean	Lower	Upper	ROPE 0.02	ROPE 0.01	ROPE 0.005	p(equiv)
Model
PGS000011	0.0851614	0.0845261	0.085799	1	1	1	0.732563	0.718121	0.715777	0.720458	1	0.999687	0.665562	0.994188	**
PGS000057	0.0851544	0.0845056	0.0858068	1	1	1	0.726375	0.718267	0.716013	0.720524	1	0.999875	0.703937	0.9955	**
PGS001314	0.0851542	0.0845123	0.0858032	1	1	1	0.727812	0.718299	0.715987	0.720572	1	0.999875	0.708063	0.993938	**
PGS002778	0.085153	0.0844993	0.0858108	1	1	1	0.727	0.71834	0.716033	0.720619	1	0.999875	0.715	0.99375	**
PGS000798	0.0851438	0.0844876	0.0857939	1	1	1	0.723375	0.718356	0.716066	0.720634	1	0.999938	0.720063	0.99325	**
PGS000012	0.0851436	0.0845012	0.0857925	1	1	1	0.717875	0.718242	0.715879	0.720568	1	0.99975	0.694187	0.994125	**
PGS000962	0.0851421	0.0844957	0.0857977	1	1	1	0.720375	0.718579	0.71628	0.720877	1	1	0.762125	0.990375	**
PGS001315	0.085142	0.0844819	0.0858045	1	1	1	0.718562	0.7187	0.716408	0.720958	1	0.999938	0.782375	0.988437	**
PGS002777	0.0851378	0.0844997	0.0857665	1	1	1	0.718063	0.718724	0.716435	0.721056	1	1	0.78825	0.986	**
PGS002775	0.0851352	0.084478	0.085787	1	1	1	0.714375	0.718494	0.716249	0.720793	1	0.999812	0.745812	0.991187	**
PGS000710	0.0851334	0.0844854	0.0857815	1	1	1	0.714187	0.718419	0.716084	0.720744	1	0.999938	0.728563	0.992	**
PGS000019	0.0851316	0.0844718	0.0857808	1	1	1	0.710812	0.7183	0.715968	0.720617	1	0.999625	0.703438	0.99275	**
PGS002809	0.0851289	0.0845034	0.0857553	1	1	1	0.71425	0.718696	0.716371	0.721037	1	0.999938	0.784125	0.986812	**
PGS000818	0.0851288	0.0844756	0.0857745	1	1	1	0.714812	0.718684	0.716371	0.721049	1	1	0.78575	0.989125	**
PGS000746	0.0851284	0.0844697	0.0857777	1	1	1	0.707875	0.718203	0.715901	0.720493	1	0.999812	0.685063	0.993875	**
PGS000899	0.0851268	0.0844809	0.0857808	1	1	1	0.7055	0.71868	0.716371	0.721028	1	1	0.781687	0.987875	**
PGS001316	0.0851265	0.0844779	0.0857709	1	1	1	0.706875	0.718966	0.716687	0.721253	1	1	0.829937	0.98125	**
PGS003438	0.0851263	0.0844796	0.085777	1	1	1	0.70525	0.71846	0.716139	0.720746	1	0.999563	0.743437	0.99175	**
PGS002244	0.0851219	0.0844885	0.0857628	1	1	1	0.707187	0.718549	0.716253	0.720873	1	0.999812	0.751625	0.990375	**
PGS000058	0.0851189	0.0844519	0.0857784	1	1	1	0.706	0.718733	0.716356	0.721053	1	0.999938	0.79225	0.988375	**
PGS001839	0.085116	0.0844735	0.0857685	1	1	1	0.695875	0.718883	0.716612	0.721187	1	1	0.823812	0.983563	**
PGS000747	0.0851136	0.0844804	0.085757	1	1	1	0.69875	0.718454	0.71613	0.720763	1	0.999687	0.735938	0.991375	**
PGS000748	0.0851128	0.0844644	0.0857637	1	1	1	0.696438	0.718782	0.716479	0.721079	1	0.999875	0.80025	0.984563	**
PGS002776	0.0851113	0.0844515	0.0857577	1	1	1	0.694063	0.718619	0.716302	0.720873	1	1	0.771437	0.98975	**
PGS000013	0.0851085	0.0844641	0.0857606	1	1	1	0.693875	0.718619	0.716337	0.72089	1	0.999812	0.770375	0.990187	**
PGS000749	0.0851045	0.0844604	0.085739	1	1	1	0.6915	0.718831	0.716527	0.721129	1	0.999938	0.807063	0.986313	**
PGS003355	0.0850926	0.0844357	0.0857495	1	1	1	0.679625	0.718737	0.716447	0.72104	1	1	0.793813	0.986625	**
PGS000018	0.0850925	0.0844325	0.0857375	1	1	1	0.6815	0.718623	0.71634	0.720902	1	0.999875	0.767625	0.98875	**
PGS000329	0.0850876	0.0844396	0.08573	1	1	1	0.678687	0.71941	0.717084	0.721735	1	1	0.886312	0.961187	**
PGS001355	0.0850872	0.0844396	0.0857255	1	1	1	0.677188	0.718942	0.716599	0.721313	1	1	0.828	0.98225	**
PGS001780	0.0850858	0.0844522	0.0857256	1	1	1	0.67575	0.718952	0.716581	0.721298	1	1	0.827812	0.981938	**
PGS002048	0.085065	0.0844392	0.0856988	1	1	1	0.664687	0.719406	0.71709	0.72169	1	0.999875	0.894813	0.962812	**
PGS000296	0.0850615	0.0844175	0.0857058	1	1	1	0.657875	0.719339	0.717006	0.721692	1	1	0.881875	0.969375	**
PGS000337	0.0850541	0.0844097	0.085712	1	1	1	0.649188	0.720033	0.717695	0.722367	1	1	0.942438	0.919625	**
PGS003356	0.0850399	0.0844006	0.0856881	1	1	1	0.640813	0.719641	0.717365	0.721954	1	1	0.913	0.95225	**
PGS003866	0.0850267	0.0843789	0.0856762	1	1	1	0.630313	0.720268	0.717941	0.722602	1	1	0.959063	0.896875	***#
PGS003726	0.0849839	0.084334	0.0856269	1	1	1	0.597562	0.720334	0.718021	0.722605	1	1	0.964437	0.893375	***#
PGS003446	0.0849758	0.0843323	0.0856206	1	1	1	0.591812	0.720025	0.717723	0.722307	1	1	0.9415	0.9205	**#
PGS003725	0.0849429	0.0842959	0.0856006	1	1	1	0.56275	0.721195	0.718905	0.723499	1	1	0.989875	0.761625	***#
PGS_LDP2Auto	0.084932	0.0842988	0.0855838	1	1	1	0.557937	0.721223	0.718909	0.723497	1	1	0.9915	0.762375	***#
PGS_prscsx	0.0848707	0.0842236	0.0855289	1	1	1	0	0.722389	0.720078	0.724678	1	1	1	0	***#
ROPE 0.02	Probability of practical equivalence with practical effect size of 2%
ROPE 0.01	Probability of practical equivalence with practical effect size of 1%
ROPE 0.005	Probability of practical equivalence with practical effect size of 0.5%
p(equiv)	Probability of true positive difference between metric of 'best' score and that of score being tested
* Practically Equivalent at ROPE 0.02
** Practically Equivalent at ROPE 0.01
*** Practically Equivalent at ROPE 0.005
# 'Best' model or Statistically Equivalent

### Sheet: ST18 -  AOU odds Age Sex PCs
Model:	CAD ~ PGS + Age + Sex + PC1 + PC2 + PC3 + PC4 + PC5
	All of Us
	PGS			Age			Sex - MALE			PC1			PC2			PC3			PC4			PC5
	Estimate	95% CI	P-Value	Estimate	95% CI	P-Value	Estimate	95% CI	P-Value	Estimate	95% CI	P-Value	Estimate	95% CI	P-Value	Estimate	95% CI	P-Value	Estimate	95% CI	P-Value	Estimate	95% CI	P-Value
Score
PGS000010	1.123	(1.105, 1.141)	4.109e-44	1.066	(1.065, 1.068)	0	1.921	(1.859, 1.986)	0	1.005	(1.003, 1.006)	6.686e-15	0.9992	(0.9973, 1.001)	0.3896	1.002	(1, 1.005)	0.02527	1.002	(0.9986, 1.006)	0.2134	0.9973	(0.9953, 0.9992)	0.006731
PGS000011	1.135	(1.117, 1.154)	8.451e-52	1.067	(1.065, 1.068)	0	1.921	(1.859, 1.986)	0	1.005	(1.003, 1.006)	6.432e-15	0.9991	(0.9972, 1.001)	0.3139	1.002	(1, 1.004)	0.02886	1.002	(0.9985, 1.006)	0.2368	0.9975	(0.9955, 0.9995)	0.01217
PGS000012	1.175	(1.156, 1.195)	7.489e-81	1.067	(1.066, 1.068)	0	1.92	(1.858, 1.984)	0	1.005	(1.003, 1.006)	8.326e-15	0.9992	(0.9973, 1.001)	0.3849	1.002	(0.9998, 1.004)	0.07599	1.002	(0.9985, 1.006)	0.2303	0.9966	(0.9947, 0.9986)	0.0008223
PGS000013	1.254	(1.233, 1.274)	3.318e-161	1.067	(1.066, 1.069)	0	1.929	(1.866, 1.994)	0	1.005	(1.003, 1.006)	1.112e-14	0.9983	(0.9964, 1)	0.07063	1.002	(0.9998, 1.004)	0.08268	1.002	(0.9981, 1.005)	0.3454	0.994	(0.9921, 0.996)	3.866e-09
PGS000018	1.281	(1.259, 1.303)	2.369e-177	1.068	(1.067, 1.069)	0	1.934	(1.871, 1.999)	0	1.005	(1.003, 1.006)	7.643e-15	0.9976	(0.9958, 0.9994)	0.01205	1.001	(0.9991, 1.003)	0.2688	1.001	(0.9974, 1.005)	0.5615	0.9903	(0.9882, 0.9923)	2.837e-21
PGS000019	1.152	(1.133, 1.172)	3.483e-61	1.067	(1.065, 1.068)	0	1.921	(1.858, 1.985)	0	1.005	(1.003, 1.006)	1.765e-14	0.9991	(0.9972, 1.001)	0.329	1.002	(1, 1.005)	0.02212	1.002	(0.9987, 1.006)	0.1979	0.9959	(0.994, 0.9979)	5.114e-05
PGS000057	1.117	(1.098, 1.136)	1.816e-38	1.067	(1.065, 1.068)	0	1.919	(1.857, 1.983)	0	1.005	(1.003, 1.006)	6.524e-15	0.9992	(0.9973, 1.001)	0.407	1.003	(1.001, 1.005)	0.01511	1.002	(0.9987, 1.006)	0.1965	0.9962	(0.9942, 0.9981)	0.0001366
PGS000058	1.191	(1.172, 1.21)	5.861e-101	1.067	(1.065, 1.068)	0	1.923	(1.861, 1.988)	0	1.004	(1.003, 1.006)	2.9e-14	0.9991	(0.9972, 1.001)	0.3422	1.002	(1, 1.004)	0.05483	1.002	(0.9986, 1.006)	0.2251	0.9965	(0.9945, 0.9984)	0.0004341
PGS000059	1.098	(1.08, 1.116)	9.842e-30	1.066	(1.065, 1.068)	0	1.918	(1.856, 1.983)	0	1.005	(1.003, 1.006)	1.15e-14	0.9992	(0.9974, 1.001)	0.4152	1.002	(1, 1.005)	0.01957	1.002	(0.9988, 1.006)	0.1865	0.9966	(0.9946, 0.9985)	0.0006483
PGS000116	0.8472	(0.8334, 0.8613)	1.923e-86	1.067	(1.066, 1.068)	0	1.922	(1.86, 1.987)	0	1.004	(1.003, 1.006)	5.033e-14	0.9988	(0.997, 1.001)	0.2157	1.002	(1, 1.004)	0.03189	1.002	(0.9979, 1.005)	0.3929	0.9948	(0.9929, 0.9968)	3.303e-07
PGS000200	1.105	(1.087, 1.123)	3.837e-33	1.066	(1.065, 1.068)	0	1.921	(1.859, 1.986)	0	1.005	(1.003, 1.006)	5.375e-15	0.9992	(0.9973, 1.001)	0.3942	1.002	(1, 1.005)	0.02366	1.002	(0.9986, 1.006)	0.2211	0.9977	(0.9957, 0.9997)	0.02159
PGS000296	1.258	(1.237, 1.278)	8.823e-171	1.068	(1.066, 1.069)	0	1.933	(1.87, 1.998)	0	1.005	(1.003, 1.006)	1.632e-14	0.9981	(0.9962, 0.9999)	0.03854	1.002	(0.9996, 1.004)	0.1275	1.002	(0.9979, 1.005)	0.4005	0.9928	(0.9908, 0.9948)	1.094e-12
PGS000329	1.263	(1.242, 1.283)	2.032e-175	1.068	(1.066, 1.069)	0	1.928	(1.865, 1.992)	0	1.005	(1.003, 1.006)	1.407e-14	0.9991	(0.9972, 1.001)	0.341	1.002	(1, 1.004)	0.02935	1.003	(0.999, 1.006)	0.1433	0.9971	(0.9952, 0.9991)	0.004699
PGS000337	1.306	(1.285, 1.328)	1.852e-223	1.068	(1.067, 1.07)	0	1.929	(1.866, 1.994)	0	1.004	(1.003, 1.006)	6.988e-14	0.9981	(0.9962, 0.9999)	0.04586	1.001	(0.9992, 1.003)	0.2214	1.002	(0.998, 1.005)	0.3551	0.9934	(0.9915, 0.9954)	1.02e-10
PGS000349	1.049	(1.031, 1.066)	2.185e-08	1.066	(1.065, 1.068)	0	1.919	(1.856, 1.983)	0	1.004	(1.003, 1.006)	2.256e-14	0.9994	(0.9975, 1.001)	0.4919	1.003	(1, 1.005)	0.01843	1.002	(0.9986, 1.006)	0.2259	0.9966	(0.9946, 0.9985)	0.0006211
PGS000710	1.168	(1.149, 1.187)	1.629e-76	1.067	(1.066, 1.068)	0	1.92	(1.858, 1.985)	0	1.005	(1.004, 1.006)	1.722e-15	0.9991	(0.9972, 1.001)	0.3179	1.002	(1, 1.004)	0.04457	1.002	(0.9988, 1.006)	0.1823	0.9971	(0.9952, 0.9991)	0.004489
PGS000746	1.192	(1.172, 1.212)	3.441e-96	1.067	(1.066, 1.068)	0	1.924	(1.862, 1.989)	0	1.005	(1.004, 1.006)	2.499e-15	0.9989	(0.997, 1.001)	0.229	1.002	(1, 1.004)	0.04114	1.002	(0.9982, 1.006)	0.2988	0.9952	(0.9932, 0.9971)	1.636e-06
PGS000747	1.201	(1.182, 1.221)	2.558e-107	1.068	(1.066, 1.069)	0	1.932	(1.869, 1.996)	0	1.005	(1.003, 1.006)	1.022e-14	0.9977	(0.9958, 0.9995)	0.0129	1.001	(0.9994, 1.004)	0.1705	1.001	(0.9973, 1.005)	0.5875	0.9894	(0.9873, 0.9914)	5.789e-24
PGS000748	1.221	(1.202, 1.241)	2.547e-129	1.068	(1.066, 1.069)	0	1.929	(1.867, 1.994)	0	1.004	(1.003, 1.005)	5.588e-13	0.9982	(0.9963, 1)	0.05035	1.002	(0.9997, 1.004)	0.105	1.002	(0.9982, 1.005)	0.3211	0.9914	(0.9894, 0.9935)	8.537e-17
PGS000749	1.223	(1.203, 1.243)	9.674e-129	1.068	(1.066, 1.069)	0	1.928	(1.865, 1.993)	0	1.004	(1.003, 1.005)	1.914e-13	0.9982	(0.9964, 1)	0.06263	1.002	(0.9997, 1.004)	0.09342	1.002	(0.9983, 1.006)	0.2928	0.9921	(0.9901, 0.9941)	1.296e-14
PGS000798	1.161	(1.142, 1.18)	1.04e-71	1.067	(1.065, 1.068)	0	1.92	(1.858, 1.985)	0	1.005	(1.003, 1.006)	5.795e-15	0.9992	(0.9973, 1.001)	0.3697	1.002	(0.9999, 1.004)	0.06429	1.002	(0.9987, 1.006)	0.1953	0.9967	(0.9947, 0.9986)	0.000933
PGS000818	1.166	(1.147, 1.186)	2.172e-72	1.067	(1.065, 1.068)	0	1.923	(1.861, 1.988)	0	1.005	(1.003, 1.006)	5.868e-15	0.999	(0.9972, 1.001)	0.3089	1.002	(1, 1.004)	0.0434	1.002	(0.9985, 1.006)	0.239	0.9977	(0.9957, 0.9996)	0.02028
PGS000899	1.19	(1.171, 1.209)	8.221e-98	1.067	(1.065, 1.068)	0	1.923	(1.86, 1.987)	0	1.005	(1.003, 1.006)	1.153e-14	0.9991	(0.9972, 1.001)	0.3192	1.002	(0.9999, 1.004)	0.06048	1.002	(0.9985, 1.006)	0.2307	0.9961	(0.9941, 0.9981)	0.0001021
PGS000962	1.182	(1.163, 1.202)	6.19e-87	1.067	(1.065, 1.068)	0	1.924	(1.861, 1.988)	0	1.005	(1.003, 1.006)	7.339e-15	0.9992	(0.9973, 1.001)	0.3685	1.002	(1, 1.004)	0.03897	1.003	(0.9988, 1.006)	0.1718	0.9971	(0.9951, 0.9991)	0.003871
PGS001048	1.064	(1.046, 1.081)	2.24e-13	1.066	(1.065, 1.068)	0	1.918	(1.856, 1.982)	0	1.004	(1.003, 1.006)	6.378e-14	0.9992	(0.9973, 1.001)	0.3998	1.002	(1, 1.004)	0.03602	1.002	(0.9987, 1.006)	0.1945	0.9969	(0.9949, 0.9988)	0.001879
PGS001314	1.157	(1.137, 1.177)	6.683e-64	1.067	(1.065, 1.068)	0	1.921	(1.858, 1.985)	0	1.005	(1.003, 1.006)	6.447e-15	0.9991	(0.9972, 1.001)	0.3347	1.002	(1, 1.004)	0.04264	1.002	(0.9986, 1.006)	0.2229	0.9965	(0.9946, 0.9985)	0.0005355
PGS001315	1.15	(1.132, 1.169)	5.342e-63	1.067	(1.065, 1.068)	0	1.921	(1.858, 1.985)	0	1.005	(1.003, 1.006)	6.427e-15	0.9991	(0.9972, 1.001)	0.3386	1.002	(1, 1.004)	0.03474	1.002	(0.9986, 1.006)	0.2231	0.9958	(0.9938, 0.9978)	2.931e-05
PGS001316	1.154	(1.135, 1.173)	3.464e-66	1.067	(1.065, 1.068)	0	1.921	(1.859, 1.985)	0	1.005	(1.003, 1.006)	4.155e-15	0.9991	(0.9972, 1.001)	0.3368	1.002	(1, 1.004)	0.034	1.002	(0.9985, 1.006)	0.2325	0.9955	(0.9936, 0.9975)	8.883e-06
PGS001317	1.131	(1.112, 1.15)	1.274e-47	1.067	(1.065, 1.068)	0	1.923	(1.86, 1.987)	0	1.004	(1.003, 1.006)	2.963e-14	0.9992	(0.9974, 1.001)	0.4222	1.002	(1, 1.004)	0.02977	1.003	(0.9989, 1.006)	0.1685	0.9966	(0.9946, 0.9985)	0.0006457
PGS001355	1.275	(1.255, 1.296)	2.248e-187	1.068	(1.066, 1.069)	0	1.929	(1.867, 1.994)	0	1.004	(1.003, 1.006)	2.242e-14	0.9983	(0.9964, 1)	0.065	1.002	(0.9997, 1.004)	0.08896	1.002	(0.9982, 1.005)	0.3087	0.9938	(0.9918, 0.9958)	9.259e-10
PGS001780	1.274	(1.254, 1.295)	2.698e-186	1.068	(1.067, 1.069)	0	1.933	(1.87, 1.998)	0	1.005	(1.003, 1.006)	5.249e-15	0.9979	(0.996, 0.9997)	0.02365	1.001	(0.9994, 1.004)	0.1652	1.001	(0.9977, 1.005)	0.4699	0.9906	(0.9886, 0.9926)	5.397e-20
PGS001839	1.256	(1.236, 1.276)	5.982e-166	1.067	(1.066, 1.069)	0	1.926	(1.863, 1.991)	0	1.005	(1.003, 1.006)	1.726e-14	0.9992	(0.9973, 1.001)	0.4015	1.003	(1, 1.005)	0.01913	1.002	(0.9987, 1.006)	0.193	0.9969	(0.9949, 0.9988)	0.001871
PGS002048	1.266	(1.246, 1.287)	1.468e-181	1.067	(1.066, 1.069)	0	1.925	(1.862, 1.99)	0	1.004	(1.003, 1.006)	2.959e-14	0.9993	(0.9974, 1.001)	0.4331	1.002	(1, 1.004)	0.0355	1.002	(0.9988, 1.006)	0.1816	0.9967	(0.9947, 0.9987)	0.001101
PGS002244	1.239	(1.219, 1.259)	1.858e-147	1.067	(1.066, 1.069)	0	1.929	(1.866, 1.994)	0	1.005	(1.003, 1.006)	3.097e-15	0.9983	(0.9964, 1)	0.06781	1.001	(0.9994, 1.004)	0.1808	1.002	(0.9981, 1.005)	0.3346	0.9936	(0.9916, 0.9956)	2.304e-10
PGS002262	1.128	(1.109, 1.147)	3.548e-44	1.067	(1.065, 1.068)	0	1.919	(1.857, 1.983)	0	1.005	(1.003, 1.006)	8.667e-15	0.9993	(0.9974, 1.001)	0.4731	1.002	(1, 1.005)	0.02122	1.002	(0.9984, 1.006)	0.2503	0.9978	(0.9958, 0.9997)	0.02684
PGS002775	1.178	(1.158, 1.198)	1.238e-79	1.067	(1.065, 1.068)	0	1.922	(1.859, 1.986)	0	1.005	(1.004, 1.006)	1.317e-15	0.9989	(0.997, 1.001)	0.2333	1.003	(1.001, 1.005)	0.01475	1.002	(0.9982, 1.006)	0.3037	0.9967	(0.9947, 0.9986)	0.0008985
PGS002776	1.25	(1.23, 1.271)	2.923e-150	1.067	(1.066, 1.069)	0	1.928	(1.865, 1.992)	0	1.005	(1.003, 1.006)	6.064e-15	0.9982	(0.9963, 1)	0.05399	1.002	(0.9997, 1.004)	0.08935	1.001	(0.9978, 1.005)	0.4339	0.993	(0.991, 0.995)	5.775e-12
PGS002777	1.137	(1.118, 1.155)	2.545e-54	1.067	(1.066, 1.068)	0	1.923	(1.86, 1.987)	0	1.005	(1.003, 1.006)	1.236e-14	0.9993	(0.9974, 1.001)	0.4757	1.002	(1, 1.004)	0.04384	1.002	(0.9985, 1.006)	0.2279	0.9955	(0.9936, 0.9975)	8.528e-06
PGS002778	1.152	(1.134, 1.172)	1.126e-64	1.067	(1.066, 1.068)	0	1.921	(1.858, 1.985)	0	1.005	(1.003, 1.006)	7.224e-15	0.9993	(0.9974, 1.001)	0.4358	1.002	(1, 1.004)	0.04367	1.002	(0.9987, 1.006)	0.2001	0.9957	(0.9938, 0.9977)	2.055e-05
PGS002809	1.177	(1.157, 1.196)	1.519e-84	1.067	(1.065, 1.068)	0	1.922	(1.859, 1.986)	0	1.005	(1.003, 1.006)	6.55e-15	0.9991	(0.9972, 1.001)	0.3462	1.002	(1, 1.005)	0.02052	1.002	(0.9987, 1.006)	0.2051	0.9968	(0.9949, 0.9988)	0.00156
PGS003355	1.266	(1.245, 1.287)	5.582e-175	1.068	(1.067, 1.069)	0	1.933	(1.87, 1.998)	0	1.005	(1.003, 1.006)	1.313e-14	0.9976	(0.9957, 0.9994)	0.009257	1.001	(0.9994, 1.004)	0.1758	1.001	(0.9972, 1.004)	0.6481	0.9909	(0.9889, 0.9929)	6.129e-19
PGS003356	1.368	(1.346, 1.391)	4.799e-306	1.069	(1.067, 1.07)	0	1.933	(1.87, 1.998)	0	1.005	(1.003, 1.006)	1.183e-14	0.998	(0.9961, 0.9998)	0.0335	1.002	(0.9996, 1.004)	0.1121	1.002	(0.9982, 1.005)	0.3166	0.9926	(0.9906, 0.9946)	3.026e-13
PGS003438	1.219	(1.199, 1.239)	3.515e-122	1.067	(1.065, 1.068)	0	1.923	(1.861, 1.988)	0	1.005	(1.003, 1.006)	4.571e-15	0.9991	(0.9972, 1.001)	0.3312	1.002	(1, 1.004)	0.03907	1.002	(0.9985, 1.006)	0.247	0.997	(0.9951, 0.999)	0.003124
PGS003446	1.298	(1.278, 1.319)	2.073e-223	1.068	(1.067, 1.07)	0	1.927	(1.864, 1.991)	0	1.004	(1.003, 1.005)	1.512e-11	0.9984	(0.9965, 1)	0.09553	1.001	(0.9993, 1.003)	0.2004	1.002	(0.9981, 1.005)	0.3393	0.9928	(0.9909, 0.9948)	1.759e-12
PGS003725	1.435	(1.412, 1.459)	0	1.07	(1.068, 1.071)	0	1.941	(1.877, 2.006)	0	1.004	(1.003, 1.006)	7.119e-14	0.9983	(0.9964, 1)	0.07084	1.001	(0.9991, 1.003)	0.264	1.002	(0.9987, 1.006)	0.2068	0.9918	(0.9898, 0.9938)	1.057e-15
PGS003726	1.404	(1.382, 1.428)	0	1.069	(1.067, 1.07)	0	1.935	(1.871, 2)	0	1.004	(1.003, 1.006)	1.194e-13	0.9984	(0.9965, 1)	0.08894	1.002	(1, 1.004)	0.04349	1.002	(0.9985, 1.006)	0.2453	0.9916	(0.9896, 0.9936)	2.375e-16
PGS003727	0.9519	(0.9363, 0.9678)	5.138e-09	1.066	(1.065, 1.068)	0	1.919	(1.856, 1.983)	0	1.004	(1.003, 1.006)	2.055e-14	0.9994	(0.9975, 1.001)	0.5068	1.002	(1, 1.005)	0.0217	1.002	(0.9987, 1.006)	0.1969	0.9971	(0.9951, 0.9991)	0.003852
PGS003866	1.299	(1.279, 1.321)	9.057e-222	1.068	(1.066, 1.069)	0	1.929	(1.866, 1.994)	0	1.005	(1.003, 1.006)	6.635e-15	0.999	(0.9971, 1.001)	0.2851	1.002	(0.9999, 1.004)	0.06583	1.002	(0.9984, 1.006)	0.2524	0.9949	(0.9929, 0.9969)	4.211e-07
PGS_LDP2Auto	1.453	(1.428, 1.477)	0	1.069	(1.067, 1.07)	0	1.94	(1.877, 2.006)	0	1.005	(1.003, 1.006)	5.731e-15	0.9983	(0.9964, 1)	0.06685	1	(0.9984, 1.003)	0.665	1.001	(0.9977, 1.005)	0.4409	0.9924	(0.9904, 0.9943)	5.612e-14
PGS_prscsx	1.401	(1.378, 1.424)	0	1.068	(1.067, 1.07)	0	1.934	(1.87, 1.999)	0	1.004	(1.003, 1.006)	4.159e-14	0.9986	(0.9967, 1)	0.139	1.002	(1, 1.004)	0.04932	1.002	(0.9984, 1.006)	0.2676	0.995	(0.993, 0.997)	7.643e-07
CI: Confidence Interval
p-value of 0 indicates value smaller than < 2.225E-308 (minimum in R)

### Sheet: ST19- AOU model metrics w PCs
CAD~ PRS + Age + Sex + PC1 + PC2 + PC3 + PC4 + PC5
	Brier Score							AUROC							Equivalence
	Mean	Lower	Upper	ROPE 0.02	ROPE 0.01	ROPE 0.005	p(equiv)	Mean	Lower	Upper	ROPE 0.02	ROPE 0.01	ROPE 0.005	p(equiv)
Model
PGS000349	0.0842086	0.0839619	0.0844524	1	1	1	1	0.765522	0.764676	0.76637	1	0	0	1	*
PGS001048	0.0841781	0.0839348	0.0844191	1	1	1	1	0.765641	0.764799	0.766483	1	0	0	1	*
PGS000059	0.084104	0.0838574	0.0843502	1	1	1	1	0.766182	0.765322	0.767037	1	0	0	1	*
PGS000200	0.0840942	0.0838506	0.0843336	1	1	1	1	0.766335	0.765484	0.767176	1	0	0	1	*
PGS000057	0.0840831	0.0838323	0.0843281	1	1	1	1	0.766645	0.765811	0.767504	1	0	0	1	*
PGS000010	0.0840554	0.0838107	0.0842999	1	1	1	1	0.766773	0.765924	0.767633	1	0	0	1	*
PGS002262	0.0840526	0.0838107	0.0842973	1	1	1	1	0.766729	0.765897	0.767578	1	0	0	1	*
PGS002777	0.0840437	0.0838001	0.084295	1	1	1	1	0.766995	0.766158	0.767817	1	0.000125	0	1	*
PGS001317	0.0840413	0.0838003	0.0842858	1	1	1	1	0.766906	0.766042	0.767761	1	0	0	1	*
PGS000011	0.0840227	0.0837811	0.0842693	1	1	1	1	0.767033	0.766179	0.767886	1	0.000125	0	1	*
PGS002778	0.084003	0.0837516	0.0842502	1	1	1	1	0.76737	0.766518	0.768229	1	0.0004375	0	1	*
PGS001315	0.083987	0.0837449	0.0842278	1	1	1	1	0.767533	0.766677	0.768384	1	0.0008125	0	1	*
PGS000019	0.0839867	0.0837427	0.084231	1	1	1	1	0.767394	0.766556	0.768236	1	0.000375	0	1	*
PGS001316	0.083984	0.0837357	0.0842336	1	1	1	1	0.76769	0.766837	0.768538	1	0.0025625	0	1	*
PGS001314	0.0839762	0.0837313	0.0842218	1	1	1	1	0.767468	0.766618	0.768301	1	0.0005	0	1	*
PGS000710	0.0839409	0.0836975	0.0841833	1	1	1	1	0.767924	0.767102	0.768769	1	0.0056875	0	1	*
PGS000798	0.0839389	0.0836968	0.0841833	1	1	1	1	0.767696	0.766852	0.768529	1	0.0025	0	1	*
PGS000012	0.0839377	0.0836901	0.0841831	1	1	1	1	0.768165	0.767312	0.769018	1	0.018625	0	1	*
PGS000818	0.0839344	0.0836923	0.0841801	1	1	1	1	0.76781	0.766946	0.768681	1	0.0046875	0	1	*
PGS002775	0.0839154	0.0836678	0.0841587	1	1	1	1	0.768134	0.767283	0.768981	1	0.0151875	0	1	*
PGS002809	0.083881	0.0836375	0.084125	1	1	1	1	0.768176	0.767323	0.769024	1	0.020375	0	1	*
PGS000962	0.0838808	0.0836373	0.0841233	1	1	1	1	0.768282	0.767417	0.769152	1	0.029625	0	1	*
PGS000746	0.0838265	0.0835797	0.0840727	1	1	1	1	0.768549	0.76772	0.769383	1	0.0746875	0	1	*
PGS000899	0.0838237	0.0835796	0.0840716	1	1	1	1	0.76867	0.767838	0.769508	1	0.100687	0	1	*
PGS000747	0.0838163	0.0835679	0.0840615	1	1	1	1	0.769028	0.768154	0.769908	1	0.261437	0	1	*
PGS000058	0.0838076	0.0835638	0.0840551	1	1	1	1	0.768717	0.767865	0.769578	1	0.125125	0	1	*
PGS000749	0.0837353	0.0834921	0.0839836	1	1	1	1	0.769819	0.768968	0.770669	1	0.73675	0	1	*
PGS000748	0.0837346	0.0834911	0.0839786	1	1	1	1	0.769817	0.768962	0.770661	1	0.73975	0	1	*
PGS003438	0.0837213	0.0834772	0.0839641	1	1	1	1	0.769449	0.768597	0.770304	1	0.512375	0	1	*
PGS002244	0.0836546	0.0834071	0.0838971	1	1	1	1	0.770558	0.769725	0.771403	1	0.96775	0	1	**
PGS002776	0.0836086	0.0833658	0.0838574	1	1	1	1	0.770563	0.76971	0.771422	1	0.96825	0	1	**
PGS000013	0.0835794	0.0833361	0.0838237	1	1	1	1	0.7709	0.770063	0.771741	1	0.992687	0	1	**
PGS000329	0.0835562	0.0833117	0.083804	1	1	1	1	0.771435	0.770576	0.772293	1	0.999437	0	1	**
PGS000296	0.0835535	0.0833114	0.0837993	1	1	1	1	0.77125	0.770396	0.772098	1	0.997938	0	1	**
PGS001839	0.0835375	0.0832924	0.0837799	1	1	1	1	0.771046	0.770183	0.771904	1	0.996437	0	1	**
PGS003355	0.0835239	0.0832736	0.0837708	1	1	1	1	0.771384	0.770548	0.772225	1	0.9995	0	1	**
PGS000018	0.0835234	0.083277	0.0837698	1	1	1	1	0.771608	0.770741	0.77248	1	0.999812	0	1	**
PGS001780	0.0834949	0.0832546	0.0837401	1	1	1	1	0.771801	0.77096	0.772651	1	1	6.25e-05	1	**
PGS002048	0.0834662	0.0832205	0.0837087	1	1	1	1	0.771531	0.770684	0.772386	1	0.999938	0	1	**
PGS001355	0.0834625	0.0832192	0.0837068	1	1	1	1	0.771801	0.77095	0.772656	1	0.999938	0	1	**
PGS000337	0.0833144	0.0830728	0.0835604	1	1	1	1	0.772998	0.772142	0.773833	1	1	0.00825	1	**
PGS003446	0.0832945	0.083053	0.0835367	1	1	1	1	0.772557	0.77171	0.773405	1	1	0.0009375	1	**
PGS003866	0.0832938	0.0830451	0.0835414	1	1	1	1	0.772799	0.771947	0.773654	1	1	0.0031875	1	**
PGS003356	0.0830001	0.0827529	0.0832433	1	1	1	0.997938	0.775856	0.77501	0.776715	1	1	0.989375	1	***
PGS_prscsx	0.0827499	0.0825058	0.082994	1	1	1	0.904375	0.777363	0.77652	0.778217	1	1	1	0.999687	***
PGS003726	0.0827103	0.0824674	0.0829562	1	1	1	0.859313	0.777496	0.776647	0.778343	1	1	1	0.9995	***
PGS003725	0.0825477	0.0822993	0.0827989	1	1	1	0.5585	0.779431	0.778578	0.780283	1	1	1	0	****
PGS_LDP2Auto	0.0825236	0.0822751	0.0827551	1	1	1	0	0.779075	0.77826	0.77991	1	1	1	0.721375	****
ROPE 0.02	Probability of practical equivalence with practical effect size of 2%
ROPE 0.01	Probability of practical equivalence with practical effect size of 1%
ROPE 0.005	Probability of practical equivalence with practical effect size of 0.5%
p(equiv)	Probability of true positive difference between metric of 'best' score and that of score being tested
* Practically Equivalent at ROPE 0.02
** Practically Equivalent at ROPE 0.01
*** Practically Equivalent at ROPE 0.005
**** 'Best' model or Statistically Equivalent

### Sheet: ST20 - AOU odds PRS only
Model:	CAD ~ PGS
		All of Us - PRS only
	PGS
	Estimate	95% CI	P-Value
Score
PGS000010	1.109	(1.092, 1.126)	1.531e-39
PGS000011	1.109	(1.092, 1.126)	3.011e-39
PGS000012	1.124	(1.106, 1.141)	4.097e-48
PGS000013	1.164	(1.146, 1.182)	2.728e-84
PGS000018	1.137	(1.119, 1.155)	1.37e-57
PGS000019	1.125	(1.107, 1.143)	7.454e-48
PGS000057	1.106	(1.089, 1.124)	4.166e-36
PGS000058	1.152	(1.134, 1.169)	1.429e-74
PGS000059	1.092	(1.075, 1.109)	2.281e-29
PGS000116	0.8933	(0.8796, 0.9073)	6.072e-46
PGS000200	1.09	(1.073, 1.107)	7.867e-28
PGS000296	1.15	(1.132, 1.167)	1.46e-73
PGS000329	1.194	(1.176, 1.212)	2.76e-115
PGS000337	1.189	(1.171, 1.207)	5.776e-109
PGS000349	1.055	(1.038, 1.071)	3.062e-11
PGS000710	1.122	(1.104, 1.139)	2.943e-47
PGS000746	1.137	(1.12, 1.155)	2.729e-59
PGS000747	1.059	(1.044, 1.075)	4.232e-14
PGS000748	1.11	(1.094, 1.127)	2.803e-42
PGS000749	1.119	(1.102, 1.136)	1.63e-47
PGS000798	1.129	(1.111, 1.146)	2.024e-53
PGS000818	1.132	(1.114, 1.15)	3.044e-53
PGS000899	1.149	(1.132, 1.167)	9.366e-71
PGS000962	1.145	(1.127, 1.163)	2.165e-63
PGS001048	1.043	(1.027, 1.06)	1.085e-07
PGS001314	1.126	(1.108, 1.144)	1.669e-47
PGS001315	1.122	(1.105, 1.139)	9.495e-48
PGS001316	1.124	(1.106, 1.141)	2.884e-49
PGS001317	1.108	(1.09, 1.125)	6.368e-37
PGS001355	1.183	(1.165, 1.201)	7.167e-103
PGS001780	1.149	(1.131, 1.166)	9.396e-72
PGS001839	1.207	(1.189, 1.226)	2.535e-128
PGS002048	1.214	(1.196, 1.233)	3.626e-139
PGS002244	1.144	(1.126, 1.161)	6.293e-67
PGS002262	1.114	(1.096, 1.132)	6.468e-40
PGS002775	1.141	(1.123, 1.159)	1.108e-58
PGS002776	1.152	(1.134, 1.17)	2.203e-70
PGS002777	1.08	(1.063, 1.096)	6.914e-23
PGS002778	1.096	(1.079, 1.113)	3.122e-31
PGS002809	1.152	(1.134, 1.17)	1.823e-71
PGS003355	1.131	(1.114, 1.149)	1.602e-57
PGS003356	1.237	(1.218, 1.256)	7.771e-163
PGS003438	1.181	(1.163, 1.2)	1.324e-97
PGS003446	1.188	(1.17, 1.206)	2.526e-115
PGS003725	1.283	(1.264, 1.303)	4.937e-230
PGS003726	1.292	(1.272, 1.312)	2.208e-238
PGS003727	0.9429	(0.9283, 0.9578)	1.838e-13
PGS003866	1.227	(1.209, 1.246)	4.632e-154
PGS_LDP2Auto	1.305	(1.285, 1.325)	1.095e-244
PGS_prscsx	1.305	(1.285, 1.325)	1.257e-251
CI: Confidence Interval
p-value of 0 indicates value smaller than < 2.225E-308 (minimum in R)

### Sheet: ST21 - AOU model metrics PRS
CAD~ PRS
	Brier Score							AUROC							Equivalence
	Mean	Lower	Upper	ROPE 0.02	ROPE 0.01	ROPE 0.005	p(equiv)	Mean	Lower	Upper	ROPE 0.02	ROPE 0.01	ROPE 0.005	p(equiv)
Model
PGS001048	0.0922214	0.0919137	0.0925281	1	1	1	0.998	0.511975	0.510751	0.513183	0	0	0	1
PGS000349	0.0922114	0.0918999	0.0925205	1	1	1	0.997313	0.51499	0.513797	0.516179	0	0	0	1
PGS000747	0.0922019	0.0918933	0.092519	1	1	1	0.998125	0.521705	0.520512	0.52292	0	0	0	1
PGS002777	0.0921845	0.0918684	0.0924978	1	1	1	0.996	0.523018	0.521807	0.524234	0	0	0	1
PGS000200	0.0921719	0.0918651	0.0924792	1	1	1	0.996125	0.52478	0.523597	0.525968	0	0	0	1
PGS000059	0.0921672	0.091858	0.0924736	1	1	1	0.995437	0.525021	0.523808	0.526221	0	0	0	1
PGS002778	0.0921612	0.091854	0.0924702	1	1	1	0.9945	0.526715	0.525527	0.527911	0	0	0	1
PGS000057	0.0921505	0.0918363	0.0924652	1	1	1	0.99375	0.528357	0.527166	0.529563	0	0	0	1
PGS001317	0.0921472	0.0918363	0.092455	1	1	1	0.993938	0.527881	0.526692	0.529063	0	0	0	1
PGS000011	0.0921436	0.0918302	0.0924577	1	1	1	0.994563	0.529054	0.527846	0.530262	0	0	0	1
PGS000010	0.0921408	0.0918297	0.0924516	1	1	1	0.993812	0.528556	0.527355	0.52976	0	0	0	1
PGS002262	0.0921402	0.0918286	0.0924528	1	1	1	0.992812	0.530185	0.528979	0.531391	0	0	0	1
PGS000748	0.0921335	0.0918227	0.0924459	1	1	1	0.99325	0.532624	0.531438	0.533812	0	0	0	1
PGS000710	0.092124	0.0918165	0.0924285	1	1	1	0.993563	0.531835	0.530638	0.533034	0	0	0	1
PGS000012	0.092123	0.0918118	0.0924347	1	1	1	0.992812	0.532997	0.531826	0.534197	0	0	0	1
PGS000749	0.0921213	0.0918127	0.0924249	1	1	1	0.993875	0.534463	0.533261	0.53566	0	0	0	1
PGS001314	0.092121	0.0918187	0.0924292	1	1	1	0.993188	0.531858	0.53066	0.533058	0	0	0	1
PGS000019	0.09212	0.0918075	0.0924294	1	1	1	0.992313	0.532832	0.53163	0.534009	0	0	0	1
PGS001315	0.0921195	0.09181	0.0924345	1	1	1	0.993	0.533176	0.531986	0.534366	0	0	0	1
PGS001316	0.0921156	0.0918035	0.0924216	1	1	1	0.992188	0.533612	0.532392	0.534825	0	0	0	1
PGS000818	0.0921077	0.0918004	0.092419	1	1	1	0.98975	0.534221	0.533051	0.53539	0	0	0	1
PGS000798	0.0921064	0.0917957	0.0924155	1	1	1	0.989625	0.534114	0.532935	0.535299	0	0	0	1
PGS002775	0.0920942	0.0917787	0.0924102	1	1	1	0.989062	0.535848	0.534649	0.537043	0	0	0	1
PGS000746	0.0920932	0.0917829	0.092399	1	1	1	0.989938	0.536918	0.535742	0.53812	0	0	0	1
PGS003355	0.0920923	0.0917812	0.0923986	1	1	1	0.989875	0.536932	0.535752	0.538108	0	0	0	1
PGS000018	0.092091	0.0917797	0.0924012	1	1	1	0.989062	0.537699	0.536485	0.53892	0	0	0	1
PGS000962	0.0920808	0.0917682	0.0923932	1	1	1	0.986187	0.53761	0.536424	0.538809	0	0	0	1
PGS002244	0.0920711	0.0917681	0.0923716	1	1	1	0.988187	0.539156	0.537951	0.54035	0	0	0	1
PGS002776	0.0920633	0.0917493	0.0923712	1	1	1	0.983313	0.540122	0.538927	0.541319	0	0	0	1
PGS000899	0.0920617	0.0917553	0.0923664	1	1	1	0.985313	0.540359	0.539147	0.541542	0	0	0	1
PGS002809	0.0920599	0.0917482	0.0923725	1	1	1	0.984062	0.540463	0.53927	0.541659	0	0	0	1
PGS001780	0.092055	0.0917467	0.0923653	1	1	1	0.983812	0.541492	0.540287	0.542697	0	0	0	1
PGS000296	0.0920532	0.0917449	0.0923592	1	1	1	0.981375	0.541205	0.539994	0.542411	0	0	0	1
PGS000058	0.0920519	0.0917392	0.0923677	1	1	1	0.980625	0.540978	0.539788	0.54217	0	0	0	1
PGS000013	0.0920294	0.0917202	0.0923399	1	1	1	0.978187	0.543805	0.542627	0.54499	0	0	0	1
PGS003438	0.091992	0.0916873	0.0922938	1	1	1	0.969688	0.546395	0.545211	0.54757	0	0	0	1
PGS001355	0.0919805	0.091665	0.0922933	1	1	1	0.960812	0.548274	0.547065	0.549495	0	0	0	1
PGS000337	0.0919683	0.0916569	0.0922804	1	1	1	0.955125	0.549549	0.548339	0.550744	0	0	0	1
PGS000329	0.0919546	0.0916465	0.0922659	1	1	1	0.952375	0.550881	0.549682	0.552064	0	0	0	1
PGS003446	0.091952	0.0916354	0.0922648	1	1	1	0.95275	0.551945	0.550758	0.553134	0	0	0	1
PGS001839	0.0919161	0.0916095	0.0922213	1	1	1	0.936125	0.554618	0.55342	0.555824	0.007	0	0	1
PGS002048	0.0918901	0.0915786	0.0922013	1	1	1	0.914625	0.556716	0.555529	0.557898	0.491625	0	0	1
PGS003866	0.091845	0.0915283	0.0921571	1	1	1	0.879313	0.559381	0.558206	0.560558	0.998625	0	0	1	*
PGS003356	0.0918274	0.0915194	0.0921367	1	1	1	0.865875	0.561562	0.56035	0.562766	1	0	0	1	*
PGS003725	0.0916495	0.0913344	0.0919663	1	1	1	0.616563	0.573291	0.572095	0.57449	1	1	0.964688	1	***
PGS_LDP2Auto	0.0916236	0.0913236	0.0919295	1	1	1	0.571937	0.576731	0.57552	0.577954	1	1	1	0	****
PGS003726	0.0916235	0.0913135	0.0919348	1	1	1	0.572187	0.574395	0.573183	0.575615	1	1	0.998938	0.997625	***
PGS_prscsx	0.0915845	0.0912782	0.09189	1	1	1	0	0.576206	0.575012	0.577422	1	1	1	0.7305	****
ROPE 0.02	Probability of practical equivalence with practical effect size of 2%
ROPE 0.01	Probability of practical equivalence with practical effect size of 1%
ROPE 0.005	Probability of practical equivalence with practical effect size of 0.5%
p(equiv)	Probability of true positive difference between metric of 'best' score and that of score being tested
* Practically Equivalent at ROPE 0.02
** Practically Equivalent at ROPE 0.01
*** Practically Equivalent at ROPE 0.005
**** 'Best' model or Statistically Equivalent

### Sheet: ST22 - AOU Above and Below
	AOU - PRS + Age + Sex
			Prop_simultaneous
	Criteria	N raters	5	10	20
	>5% prob no difference from best	2	9.936e-05	0.000911774	0.0084456
	ROPE 0.005	5	0.000479266	0.00331979	0.0282884
	ROPE 0.01	19	0.0244075	0.0990327	0.342886
	ROPE 0.02	48	0.238458	0.531973	0.838598
	AOU(EUR) - PRS + Age + Sex
			Prop_simultaneous
	Criteria	N raters	5	10	20
	>5% prob no difference from best	2	0	1.99019e-05	0.00116426
	ROPE 0.005	3	0	2.98528e-05	0.0015424
	ROPE 0.01	5	1.99019e-05	0.00020897	0.00712487
	ROPE 0.02	37	0.0675171	0.240544	0.596121
	AOU(AFR) - PRS + Age + Sex
			Prop_simultaneous
	Criteria	N raters	5	10	20
	>5% prob no difference from best	7	0.0157067	0.0647373	0.240517
	ROPE 0.005	5	0.00179826	0.0128688	0.0840967
	ROPE 0.01	41	0.286569	0.596179	0.870666
	ROPE 0.02	41	0.286569	0.596179	0.870666
	AOU - PRS + Age + Sex + PC1 + PC2 + PC3 + PC4 + PC5
			Prop_simultaneous
	Criteria	N raters	5	10	20
	>5% prob no difference from best	2	9.936e-05	0.000911774	0.0084456
	ROPE 0.005	5	0.000479266	0.00331979	0.0282884
	ROPE 0.01	19	0.0244075	0.0990327	0.342886
	ROPE 0.02	48	0.238458	0.531973	0.838598
	AOU - PRS Only
			Prop_simultaneous
	Criteria	N raters	5	10	20
	>5% prob no difference from best	2	2.92235e-05	0.000227944	0.00429001
	ROPE 0.005	4	0.000140273	0.00129752	0.0136532
	ROPE 0.01	4	0.000140273	0.00129752	0.0136532
	ROPE 0.02	6	0.000800725	0.00602005	0.0494345
Prop_simultaneous: proportion of individuals whose percentile risk estimate according to scores meeting noted equivalence criteria have at least one score in both the top and bottom n percentile

### Sheet: ST23 - AOU IRR
AOU - PRS + Age + Sex
		Light’s Kappa						ICC
		99	95	90	80	70	50	Coefficient	Lbound	Ubound
Criteria	N raters
>5% prob no difference from best	2	0.233227	0.340059	0.390266	0.435912	0.463968	0.475933	0.648921	0.645841	0.651976
ROPE 0.005	5	0.334263	0.430763	0.475717	0.519807	0.541941	0.557099	0.733999	0.731819	0.736165
ROPE 0.01	19	0.182151	0.26675	0.310365	0.356888	0.380834	0.400571	0.554938	0.551497	0.55836
ROPE 0.02	48	0.0894504	0.145613	0.177519	0.212611	0.231398	0.245458	0.350812	0.349232	0.352401
AOU(EUR) - PRS + Age + Sex
		Light’s Kappa						ICC
		99	95	90	80	70	50	Coefficient	Lbound	Ubound
Criteria	N raters
>5% prob no difference from best	2	0.311601	0.412734	0.468326	0.510165	0.538709	0.552214	0.746706	0.743706	0.749672
ROPE 0.005	3	0.446442	0.527055	0.575026	0.612523	0.634582	0.648391	0.824271	0.822542	0.825989
ROPE 0.01	5	0.387769	0.476152	0.525212	0.569573	0.591575	0.608632	0.795386	0.79201	0.798698
ROPE 0.02	37	0.12228	0.193081	0.234991	0.281162	0.305975	0.326347	0.463154	0.459437	0.466866
AOU(AFR) - PRS + Age + Sex
		Light’s Kappa						ICC
		99	95	90	80	70	50	Coefficient	Lbound	Ubound
Criteria	N raters
>5% prob no difference from best	7	0.16915	0.24162	0.271183	0.305	0.322186	0.327247	0.457324	0.45237	0.462292
ROPE 0.005	5	0.246057	0.332072	0.363823	0.400087	0.421353	0.426337	0.586631	0.581922	0.591333
ROPE 0.01	41	0.0842523	0.129317	0.154807	0.181875	0.195556	0.20444	0.296464	0.293244	0.299727
ROPE 0.02	41	0.0842523	0.129317	0.154807	0.181875	0.195556	0.20444	0.296464	0.293244	0.299727
AOU - PRS + Age + Sex + PC1 + PC2 + PC3 + PC4 + PC5
		Light’s Kappa						ICC
		99	95	90	80	70	50	Coefficient	Lbound	Ubound
Criteria	N raters
>5% prob no difference from best	2	0.233227	0.340059	0.390266	0.435912	0.463968	0.475933	0.648921	0.645841	0.651976
ROPE 0.005	5	0.334263	0.430763	0.475717	0.519807	0.541941	0.557099	0.733999	0.731819	0.736165
ROPE 0.01	19	0.182151	0.26675	0.310365	0.356888	0.380834	0.400571	0.554938	0.551497	0.55836
ROPE 0.02	48	0.0894504	0.145613	0.177519	0.212611	0.231398	0.245458	0.350812	0.349232	0.352401
AOU - PRS Only
		Light’s Kappa						ICC
		99	95	90	80	70	50	Coefficient	Lbound	Ubound
Criteria	N raters
>5% prob no difference from best	2	0.293179	0.394754	0.44833	0.492609	0.518558	0.529549	0.712584	0.709437	0.715694
ROPE 0.005	4	0.38254	0.472916	0.5173	0.557773	0.579617	0.591811	0.767605	0.766013	0.769191
ROPE 0.01	4	0.38254	0.472916	0.5173	0.557773	0.579617	0.591811	0.767605	0.766013	0.769191
ROPE 0.02	6	0.295341	0.393734	0.439886	0.484306	0.506899	0.522747	0.698371	0.696402	0.700333

### Sheet: ST24 - PMBB IRR
ICC and Light's Kappa - PMBB
PMBB - PRS + Age + Sex
		Light’s Kappa						ICC
		99	95	90	80	70	50	Coefficient	Lbound	Ubound
Criteria	N raters
>5% prob no difference from best	1
ROPE 0.005	3	0.512359	0.600986	0.626403	0.656848	0.671315	0.679361	0.856108	0.853794	0.858392
ROPE 0.01	6	0.292523	0.389326	0.427193	0.470198	0.491083	0.503874	0.678426	0.666703	0.689651
ROPE 0.02	33	0.127175	0.198219	0.235606	0.276443	0.298658	0.315469	0.447677	0.441429	0.453907

### Sheet: ST25 - UCLA IRR
ICC and Light's Kappa - UCLA ATLAS
UCLA - PRS + Age + Sex
		Light’s Kappa						ICC
		99	95	90	80	70	50	Coefficient	Lbound	Ubound
Criteria	N raters
>5% prob no difference from best	3	0.313877	0.432244	0.474347	0.520175	0.540184	0.555361	0.742143	0.738985	0.745277
ROPE 0.005	5	0.31472	0.431609	0.475868	0.521434	0.538828	0.552584	0.738598	0.735813	0.741374
ROPE 0.01	39	0.132343	0.203051	0.241215	0.281531	0.301582	0.313471	0.446232	0.443175	0.44931
ROPE 0.02	48	0.106371	0.16659	0.200028	0.236133	0.254149	0.265119	0.379852	0.376935	0.382795

### Sheet: ST26 - PMBB Above and Below
PMBB - PRS + Age + Sex
		Prop_simultaneous
Criteria	N raters	5	10	20
>5% prob no difference from best	1
ROPE 0.005	3	0	0	0.00133518
ROPE 0.01	6	0.000801107	0.00674872	0.0538684
ROPE 0.02	33	0.0984391	0.288277	0.630714

### Sheet: ST27 - UCLA Above and Below
UCLA - PRS + Age + Sex
		Prop_simultaneous
Criteria	N raters	5	10	20
>5% prob no difference from best	3	1.88359e-05	0.000395555	0.00721416
ROPE 0.005	5	0.000131852	0.00150688	0.0197401
ROPE 0.01	39	0.0927858	0.303202	0.658222
ROPE 0.02	48	0.19207	0.482539	0.810058
